# CRISPR-mediated functional mapping of *IL2RG* variants in primary human T cells predicts X-linked severe combined immunodeficiency

**DOI:** 10.64898/2026.04.27.26351884

**Authors:** Yvonne Rong, Mikhail Vysotskiy, Peixin Amy Chen, Ekansh Agrawal, Edward Marsh, Charlotte H. Wang, Daniel Carr, Rama Dajani, Brenna Gittins Maker, Furong Yu, Daniel B. Goodman, Eric Shifrut, Jennifer M. Puck, Alexander Marson, David N. Nguyen

## Abstract

Distinguishing pathogenic from benign mutation is critical for genetic diagnosis. A CRISPR-targeted saturation genome editing (SGE) platform in primary human cells assessed 489 single nucleotide variants (SNVs) in exon 5 of IL2RG, the gene causing X-linked SCID. The functional impact was clearly defined for 470 variants, agreeing with 100% (18/18) of ClinVar-deposited benign or likely benign annotations, and 100% (42/42) of pathogenic or likely pathogenic annotations. We discovered 90 novel loss-of-function mutations and validated an expected block in T-lymphocyte differentiation from edited hematopoietic stem cells.

---

Genetic diagnoses of inborn errors of immunity (IEI) are fraught with variants of uncertain significance (VUS) limiting efforts to distinguish a patient’s unique causative variant(s) from the abundant benign variants, particularly for missense mutations^1-3^. Severe combined immunodeficiency (SCID) is a rare, but prototypical IEI characterized by failure of hematopoietic stem cells (HSCs) to fully differentiate into mature T cells with subsequent lack of adaptive immunity ^4,5^. Untreated patients succumb to severe infections within the first years of life, with the standard of care being early allogeneic hematopoietic stem cell transplant (allo-HSCT). While SCID is now detected in many countries by newborn screening^6^, the genetic etiology is not always apparent. Even synonymous mutation has been shown to cause SCID^7^. Lack of genetic diagnosis is a barrier to family counseling, to excluding thymic or secondary T-cell deficiency that will not respond to allo-HSCT^5^, and to emerging attractive approaches of gene therapy or genome editing ^8-10^.

X-linked SCID (X-SCID) comprises approximately 30% of SCID cases ^11^ and is caused by loss-of-function (LOF) variants in the X-linked gene *IL2RG*, which encodes the common gamma chain (γc) of several cytokine receptors. *IL2RG* LOF prevents HSC differentiation into T cells and NK cells, and leads to intrinsic dysfunction in B cells ^12^. Most X-SCID cases are caused by single nucleotide variants (SNVs) in coding regions and splice sites, yet only 13% of all possible *IL2RG* coding variants have been annotated in ClinVar ^13,14^. When a patient presents with a variant not previously observed, incomplete knowledge of variant function could limit time-sensitive diagnostic certainty and delay patient care ^8^; without a molecular diagnosis gene and genome editing therapy would be precluded. These VUS dilemmas extend to the over >500 monogenic IEIs ^15,16^ and most other genetic disorders where patient variants are rare and unique (often private), underscoring the need for scalable forward genetics approaches to functional variant interpretation.

Experimental approaches to assess variant function *in vitro* (e.g., randomized oligo, PCR-based, or saturation mutagenesis) are historically limited by low throughput, disparate variant representation, narrow-spanning regions, and/or performance in physiologically and genetically dissimilar immortalized cell lines or yeast or mouse models ^17,18^. Base editing employed for high-throughput generation of mutations for functional analysis in primary human immune cells^19,20^ with wide screening capacity, but only a subset of possible mutations can be created by base editors. Computational pathogenicity prediction algorithms are reliant upon conservation scores (CADD, PolyPhen-2, SIFT) or utilize protein sequence and structural information (AlphaMissense, ESM1b). However, these tools often produce discordant predictions, lack fine-tuning for tissue- or cell-type-specific contexts, and are subjective to human interpretation biases limiting their clinical utility particularly for VUSs where interpretive demand is greatest^21-25^. Saturation genome editing (SGE) screens have emerged as a systematic experimental approach to interrogate the function of mutations in a gene or genomic region ^26,27^. Unlike other mutagenesis approaches, SGE introduces precise mutations into a user-specified genomic region in cells via CRISPR targeting; this allows measuring the individual mutation effect in a native genomic context with preserved regulation. Such screens have been valuable in mapping out the effects of variants previously unseen in patients and resolving VUS in *BRCA1, DDX3X, BAP1, CARD11*, and *RAD51C*. However, none have been performed in primary human immune cells^27-31^.

We hypothesized that impaired *IL2RG* function in primary human T cells would correlate with arrest of T-cell differentiation from HSPCs, although the exact molecular block to differentiation in X-SCID is yet to be fully defined^32^. Screening in T cells would also overcome numerical (eg coverage) limitations of comprehensive screening directly in HSPCs ^33^. Enabled by our recent advances in primary human cell engineering ^34-36^, we performed a CRISPR-targeted SGE screen of all possible SNVs in exon 5 of *IL2RG* directly in primary human T cells, using growth from IL-2 stimulus as a measure of functional effect. We focused on *IL2RG* exon 5 as it encodes part of the protein extracellular domain (Supplementary Figure 1), is the most frequently mutated in X-SCID patients^11,12^, and has the greatest number of unique annotated variants in ClinVar available for benchmarking screen results^14^.

## Supplementary Table 1 for "CRISPR-mediated functional mapping of *IL2RG* variants in primary human T cells predicts X-linked severe combined immunodeficiency"

### Sheet: Guide RNAs, Sequencing Primers
Gene target	gRNA sequence	Enzyme
IL2RG Exon 5_3	TCTCCTTGCCTAGTGTGGAT	SpCas9
IL2RG Exon 5_5	GGAGCCACCCAATCCACTGG	SpCas9
Next-generation Sequencing:	Forward primer sequence	Reverse primer sequence
PCR#1:	AGGGACGTGAATGTAGCAGC	AAAAAGAAAAGCAAAGTGGACCT
PCR#2 (no adaptor sequence):	AGTATGTTTTAATTCTCCCTTCTCTCA	TTGGGCTCATGGATTGGGTC
HDR Template PCR Amplification:	Forward primer sequence	Reverse primer sequence
	T*GGCGGGACTAGTGGCCTCTCTTGCCTAGTGTGGATTGGGCTGGTCTTGAACTCCTGACC*T	C*ACCACTTCCAGCACCCCTCCCACCCAATCCACTGGTGGAGTTTAGGGATGTGGCCAAGG*C
HDR Template Left Homology Arm	gctggtcttgaactcctgacctcaggtgatctgcccacctcggcctcccaaagtgctgggattacaggcgtgagccaccATTCCTGACACCAGTGAGTTTTCATTAGGGATTCCCTACCCATACTCTTCCTGATACCAGATAGACAAGTAAACAAAAGGAAGCCATTAAGGGGATCCAGAGGGGAGGCATTAGATTCAAGTCAGTGAAGGGAGCAGTGTGGCTTGAGTAGTCAAGAGATGAGAGAGAAACTGGGCAGTAGCAGAGATGACACTGGTGGGTGTTCAGGAGTATGTTTTAATTCTCCCTTCTCTCATAGACACCCACTTTCCCTCATCCTCTTTCTCCTCAAG
HDR Template Exon 5 SNV insert	see 'Functional Scores' table, column L
HDR Template Right Homology Arm	GTAAAATGGGCCCACATGACCCAATCCATGAGCCCAACACCCCAGCCTTTCTAACACCACTGTCTTTTGCTCCACTTCCCTGTCACTAAAGCCCCTAAACTTGGTGCCCCATCTCTCCACACTGTCTAACCCCAACCTCTAGAAATCAAGGTTTTTCTGTGTAGGGTTGGGTTAGCGTGTTGTTAGAGTAGGGGAGTGGATTGAGAAGGAGGCTGAGGGGTACTCAAGGGGGCTATAGAATGTATAGGATTTCCCTGAAGCATTCCTAGAGAGCCTGCAAGGTGAAGATggctttggaaccagctggatctaggctgtgccacatactacctctttggccttggccacatccctaaact

### Sheet: Antibodies for Flow Cytometry
Target	Fluorophore	Dilution	Manufacturer	Clone	Catalog #
N/A	GhostDye Red 780	1:1000	Cytek	N/A	13-0865-T100
N/A	Human TruStain FcX	1:25	BioLegend	N/A	422302
N/A	TruStain FcX PLUS (anti-mouse CD16/32)	1:25	BioLegend	N/A	156604
CD3	PE	1:100	BioLegend	UCHT1	300408
CD4	BV421	1:100	BioLegend	OKT4	317434
CD4	APC	1:100	BioLegend	SK3	344614
CD4	PE-Cy7	1:100	BioLegend	OKT4	317414
CD5	PE	1:100	BioLegend	UCHT2	300608
CD7	APC	1:100	BioLegend	CD7-6B7	343108
CD8	APC	1:100	BioLegend	SK1	344722
CD8	PE-Cy7	1:100	BioLegend	SK1	344712
CD10	BV711	1:100	BioLegend	HI10a	312226
CD19	APC	1:100	BioLegend	HIB19	302212
CD33	PE	1:100	BioLegend	WM53	303404
CD34	PE-Cy7	1:100	BioLegend	581	343516
CD45	BV421	1:100	BioLegend	HI30	304032
CD56	PE-Cy7	1:100	BioLegend	5.1H11	362510
CD132 (common gamma chain)	PE	1:100	BioLegend	TUGh4	338606
pSTAT5	BV421	1:100	BD Biosciences	47/Stat5(pY694)	562984

### Sheet: Functional Scores
AA_Change|Codon	HGVS_cDNA	Type	Score_Donor1_gDNA	Score_Donor2_gDNA	Score_Average_gDNA	Score_Donor1_cDNA	Score_Donor2_cDNA	Score_Average_cDNA	Screen_Classification	DB_Annotation	Template	Score_Day14_D1	Score_Day14_D2	Score_Day14_Average	Score_Donor3
E199K|AAA	c.595G>A	Mis	-2.49846	-2.03065	-2.26455	-3.7479	-1.93059	-2.83925	non-functional	Unclassified	aAACAATCAGTGGATTATAGACATAAGTTCTCCTTGCCTAGTGTGGATGGaCAGAAACGCTACACGTTTCGTGTTCGGAGCCGCTTTAACCCACTCTGTGGAAGTGCTCAGCATTGGAGTGAATGGAGCCACCCAATCCACTGGGGaAGCAATACTTCAAAAG	-2.95545	-2.99326	-2.97435	-0.00782925
E199*|TAA	c.595G>T	Non	-4.18086	-3.60585	-3.89335	-4.38582	-5.77297	-5.0794	non-functional	Unclassified	tAACAATCAGTGGATTATAGACATAAGTTCTCCTTGCCTAGTGTGGATGGaCAGAAACGCTACACGTTTCGTGTTCGGAGCCGCTTTAACCCACTCTGTGGAAGTGCTCAGCATTGGAGTGAATGGAGCCACCCAATCCACTGGGGaAGCAATACTTCAAAAG	-0.289293	-1.09945	-0.694371	-3.83076
E199Q|CAA	c.595G>C	Mis	-1.52301	-0.527115	-1.02506	-0.934548	-1.18167	-1.05811	intermediate	Unclassified	cAACAATCAGTGGATTATAGACATAAGTTCTCCTTGCCTAGTGTGGATGGaCAGAAACGCTACACGTTTCGTGTTCGGAGCCGCTTTAACCCACTCTGTGGAAGTGCTCAGCATTGGAGTGAATGGAGCCACCCAATCCACTGGGGaAGCAATACTTCAAAAG	-3.63011	-3.98034	-3.80523	-0.515899
E199V|GTA	c.596A>T	Mis	0.380448	0.919762	0.650105	0.161452	0.0549049	0.108178	functional	Unclassified	GtACAATCAGTGGATTATAGACATAAGTTCTCCTTGCCTAGTGTGGATGGaCAGAAACGCTACACGTTTCGTGTTCGGAGCCGCTTTAACCCACTCTGTGGAAGTGCTCAGCATTGGAGTGAATGGAGCCACCCAATCCACTGGGGaAGCAATACTTCAAAAG	0.135694	0.518917	0.327305	-0.652771
E199G|GGA	c.596A>G	Mis	0.614224	-1.2788	-0.332288	0.606504	0.103577	0.355041	functional	Unclassified	GgACAATCAGTGGATTATAGACATAAGTTCTCCTTGCCTAGTGTGGATGGaCAGAAACGCTACACGTTTCGTGTTCGGAGCCGCTTTAACCCACTCTGTGGAAGTGCTCAGCATTGGAGTGAATGGAGCCACCCAATCCACTGGGGaAGCAATACTTCAAAAG	0.793504	0.968646	0.881075	0.602675
E199A|GCA	c.596A>C	Mis	1.07286	-4.82669	-1.87692	-5.04984	1.39068	-1.82958	non-functional	Unclassified	GcACAATCAGTGGATTATAGACATAAGTTCTCCTTGCCTAGTGTGGATGGaCAGAAACGCTACACGTTTCGTGTTCGGAGCCGCTTTAACCCACTCTGTGGAAGTGCTCAGCATTGGAGTGAATGGAGCCACCCAATCCACTGGGGaAGCAATACTTCAAAAG	3.44831	-1.60134	0.923481	0.967327
E199D|GAT	c.597A>T	Mis	0.477076	-0.873724	-0.198324	0.751712	-1.08726	-0.167776	functional	Unclassified	GAtCAATCAGTGGATTATAGACATAAGTTCTCCTTGCCTAGTGTGGATGGaCAGAAACGCTACACGTTTCGTGTTCGGAGCCGCTTTAACCCACTCTGTGGAAGTGCTCAGCATTGGAGTGAATGGAGCCACCCAATCCACTGGGGaAGCAATACTTCAAAAG	2.96394	-0.335361	1.31429	0.0259509
E199E|GAG	c.597A>G	Syn	0.398706	-0.146851	0.125928	0.407123	-0.732385	-0.162631	functional	Unclassified	GAgCAATCAGTGGATTATAGACATAAGTTCTCCTTGCCTAGTGTGGATGGaCAGAAACGCTACACGTTTCGTGTTCGGAGCCGCTTTAACCCACTCTGTGGAAGTGCTCAGCATTGGAGTGAATGGAGCCACCCAATCCACTGGGGaAGCAATACTTCAAAAG	-0.975321	0.0801634	-0.447579	0.180694
E199D|GAC	c.597A>C	Mis	-0.130781	0.31586	0.0925394	0.723802	0.155795	0.439798	functional	VUS	GAcCAATCAGTGGATTATAGACATAAGTTCTCCTTGCCTAGTGTGGATGGaCAGAAACGCTACACGTTTCGTGTTCGGAGCCGCTTTAACCCACTCTGTGGAAGTGCTCAGCATTGGAGTGAATGGAGCCACCCAATCCACTGGGGaAGCAATACTTCAAAAG	0.207523	-0.44319	-0.117834	-0.800921
Q200K|AAA	c.598C>A	Mis	-0.28836	0.868633	0.290137	0.313183	1.74569	1.02943	functional	Unclassified	GAAaAATCAGTGGATTATAGACATAAGTTCTCCTTGCCTAGTGTGGATGGaCAGAAACGCTACACGTTTCGTGTTCGGAGCCGCTTTAACCCACTCTGTGGAAGTGCTCAGCATTGGAGTGAATGGAGCCACCCAATCCACTGGGGaAGCAATACTTCAAAAG	-0.692508	2.41815	0.862819	-0.256211
Q200*|TAA	c.598C>T	Non	-5.59193	-5.18761	-5.38977	-4.69309	-3.12831	-3.9107	non-functional	X-SCID	GAAtAATCAGTGGATTATAGACATAAGTTCTCCTTGCCTAGTGTGGATGGaCAGAAACGCTACACGTTTCGTGTTCGGAGCCGCTTTAACCCACTCTGTGGAAGTGCTCAGCATTGGAGTGAATGGAGCCACCCAATCCACTGGGGaAGCAATACTTCAAAAG	-2.57513	-2.44954	-2.51234	-4.42823
Q200E|GAA	c.598C>G	Mis	-0.896827	-0.3648	-0.630813	0.493447	1.51293	1.00319	functional	Unclassified	GAAgAATCAGTGGATTATAGACATAAGTTCTCCTTGCCTAGTGTGGATGGaCAGAAACGCTACACGTTTCGTGTTCGGAGCCGCTTTAACCCACTCTGTGGAAGTGCTCAGCATTGGAGTGAATGGAGCCACCCAATCCACTGGGGaAGCAATACTTCAAAAG	-0.985622	1.73203	0.373205	-0.442723
Q200L|CTA	c.599A>T	Mis	0.0953972	0.147407	0.121402	0.894569	1.62592	1.26025	functional	Unclassified	GAACtATCAGTGGATTATAGACATAAGTTCTCCTTGCCTAGTGTGGATGGaCAGAAACGCTACACGTTTCGTGTTCGGAGCCGCTTTAACCCACTCTGTGGAAGTGCTCAGCATTGGAGTGAATGGAGCCACCCAATCCACTGGGGaAGCAATACTTCAAAAG	0.0150392	2.188	1.10152	0.486953
Q200R|CGA	c.599A>G	Mis	-0.517256	1.10741	0.295079	0.502354	-0.237079	0.132637	functional	Unclassified	GAACgATCAGTGGATTATAGACATAAGTTCTCCTTGCCTAGTGTGGATGGaCAGAAACGCTACACGTTTCGTGTTCGGAGCCGCTTTAACCCACTCTGTGGAAGTGCTCAGCATTGGAGTGAATGGAGCCACCCAATCCACTGGGGaAGCAATACTTCAAAAG	-0.783235	1.89003	0.553399	-1.97885
Q200P|CCA	c.599A>C	Mis	-1.03872	-2.39248	-1.7156	-1.05647	-7.8621	-4.45928	non-functional	Unclassified	GAACcATCAGTGGATTATAGACATAAGTTCTCCTTGCCTAGTGTGGATGGaCAGAAACGCTACACGTTTCGTGTTCGGAGCCGCTTTAACCCACTCTGTGGAAGTGCTCAGCATTGGAGTGAATGGAGCCACCCAATCCACTGGGGaAGCAATACTTCAAAAG	-4.56311	-4.03015	-4.29663	-2.56828
Q200H|CAT	c.600A>T	Mis	-2.91744	0.427375	-1.24503	-0.598834	0.127377	-0.235728	intermediate	VUS	GAACAtTCAGTGGATTATAGACATAAGTTCTCCTTGCCTAGTGTGGATGGaCAGAAACGCTACACGTTTCGTGTTCGGAGCCGCTTTAACCCACTCTGTGGAAGTGCTCAGCATTGGAGTGAATGGAGCCACCCAATCCACTGGGGaAGCAATACTTCAAAAG	5.51739	0.417372	2.96738	0.966625
Q200Q|CAG	c.600A>G	Syn	0.0410461	0.608285	0.324665	0.54588	-1.34165	-0.397884	functional	Unclassified	GAACAgTCAGTGGATTATAGACATAAGTTCTCCTTGCCTAGTGTGGATGGaCAGAAACGCTACACGTTTCGTGTTCGGAGCCGCTTTAACCCACTCTGTGGAAGTGCTCAGCATTGGAGTGAATGGAGCCACCCAATCCACTGGGGaAGCAATACTTCAAAAG	-0.808036	2.12141	0.656686	-1.06604
Q200H|CAC	c.600A>C	Mis	0.872511	0.442937	0.657724	0.365427	-0.200637	0.082395	functional	Benign	GAACAcTCAGTGGATTATAGACATAAGTTCTCCTTGCCTAGTGTGGATGGaCAGAAACGCTACACGTTTCGTGTTCGGAGCCGCTTTAACCCACTCTGTGGAAGTGCTCAGCATTGGAGTGAATGGAGCCACCCAATCCACTGGGGaAGCAATACTTCAAAAG	0.601404	4.64851	2.62496	-0.152169
S201T|ACA	c.601T>A	Mis	0.605567	0.365073	0.48532	1.36791	0.176612	0.772263	functional	Unclassified	GAACAAaCAGTGGATTATAGACATAAGTTCTCCTTGCCTAGTGTGGATGGaCAGAAACGCTACACGTTTCGTGTTCGGAGCCGCTTTAACCCACTCTGTGGAAGTGCTCAGCATTGGAGTGAATGGAGCCACCCAATCCACTGGGGaAGCAATACTTCAAAAG	0.874504	-0.138336	0.368084	-0.424803
S201A|GCA	c.601T>G	Mis	0.18531	0.590271	0.387791	-0.0937762	1.38753	0.646876	functional	Unclassified	GAACAAgCAGTGGATTATAGACATAAGTTCTCCTTGCCTAGTGTGGATGGaCAGAAACGCTACACGTTTCGTGTTCGGAGCCGCTTTAACCCACTCTGTGGAAGTGCTCAGCATTGGAGTGAATGGAGCCACCCAATCCACTGGGGaAGCAATACTTCAAAAG	-1.12134	0.386644	-0.367349	-2.13894
S201P|CCA	c.601T>C	Mis	-1.0479	0.286664	-0.380616	-0.446663	0.668059	0.110698	functional	Unclassified	GAACAAcCAGTGGATTATAGACATAAGTTCTCCTTGCCTAGTGTGGATGGaCAGAAACGCTACACGTTTCGTGTTCGGAGCCGCTTTAACCCACTCTGTGGAAGTGCTCAGCATTGGAGTGAATGGAGCCACCCAATCCACTGGGGaAGCAATACTTCAAAAG	1.47336	0.575502	1.02443	1.14164
S201*|TAA	c.602C>A	Non	-3.0878	-3.39151	-3.23965	-4.07271	-5.82883	-4.95077	non-functional	Unclassified	GAACAATaAGTGGATTATAGACATAAGTTCTCCTTGCCTAGTGTGGATGGaCAGAAACGCTACACGTTTCGTGTTCGGAGCCGCTTTAACCCACTCTGTGGAAGTGCTCAGCATTGGAGTGAATGGAGCCACCCAATCCACTGGGGaAGCAATACTTCAAAAG	-0.0876201	-0.899048	-0.493334	-4.59043
S201L|TTA	c.602C>T	Mis	-2.4483	-0.875609	-1.66195	-1.78457	-1.63726	-1.71092	non-functional	Unclassified	GAACAATtAGTGGATTATAGACATAAGTTCTCCTTGCCTAGTGTGGATGGaCAGAAACGCTACACGTTTCGTGTTCGGAGCCGCTTTAACCCACTCTGTGGAAGTGCTCAGCATTGGAGTGAATGGAGCCACCCAATCCACTGGGGaAGCAATACTTCAAAAG	-2.99881	-2.75751	-2.87816	-1.92046
S201*|TGA	c.602C>G	Non	-8.15306	-8.37438	-8.26372	-7.85275	-10.4504	-9.15158	non-functional	X-SCID	GAACAATgAGTGGATTATAGACATAAGTTCTCCTTGCCTAGTGTGGATGGaCAGAAACGCTACACGTTTCGTGTTCGGAGCCGCTTTAACCCACTCTGTGGAAGTGCTCAGCATTGGAGTGAATGGAGCCACCCAATCCACTGGGGaAGCAATACTTCAAAAG	-6.20745	-5.78803	-5.99774	-6.86974
S201S|TCT	c.603A>T	Syn	1.5134	0.119336	0.81637	1.62548	0.880215	1.25285	functional	Unclassified	GAACAATCtGTGGATTATAGACATAAGTTCTCCTTGCCTAGTGTGGATGGaCAGAAACGCTACACGTTTCGTGTTCGGAGCCGCTTTAACCCACTCTGTGGAAGTGCTCAGCATTGGAGTGAATGGAGCCACCCAATCCACTGGGGaAGCAATACTTCAAAAG	3.16359	1.67714	2.42037	1.75261
S201S|TCG	c.603A>G	Syn	0.819221	1.03448	0.926849	0.311932	0.473809	0.39287	functional	Unclassified	GAACAATCgGTGGATTATAGACATAAGTTCTCCTTGCCTAGTGTGGATGGaCAGAAACGCTACACGTTTCGTGTTCGGAGCCGCTTTAACCCACTCTGTGGAAGTGCTCAGCATTGGAGTGAATGGAGCCACCCAATCCACTGGGGaAGCAATACTTCAAAAG	3.29461	1.53326	2.41394	1.65275
S201S|TCC	c.603A>C	Syn	0.735212	0.532186	0.633699	-0.840348	0.207756	-0.316296	functional	Unclassified	GAACAATCcGTGGATTATAGACATAAGTTCTCCTTGCCTAGTGTGGATGGaCAGAAACGCTACACGTTTCGTGTTCGGAGCCGCTTTAACCCACTCTGTGGAAGTGCTCAGCATTGGAGTGAATGGAGCCACCCAATCCACTGGGGaAGCAATACTTCAAAAG	-3.32815	0.0877423	-1.6202	-0.307939
V202M|ATG	c.604G>A	Mis	-0.638677	-0.688235	-0.663456	0.547639	-1.73174	-0.592053	functional	Unclassified	GAACAATCAaTGGATTATAGACATAAGTTCTCCTTGCCTAGTGTGGATGGaCAGAAACGCTACACGTTTCGTGTTCGGAGCCGCTTTAACCCACTCTGTGGAAGTGCTCAGCATTGGAGTGAATGGAGCCACCCAATCCACTGGGGaAGCAATACTTCAAAAG	-2.73564	-1.11041	-1.92303	-0.472485
V202L|TTG	c.604G>T	Mis	-0.811563	-0.219588	-0.515576	0.673076	-0.311486	0.180795	functional	Unclassified	GAACAATCAtTGGATTATAGACATAAGTTCTCCTTGCCTAGTGTGGATGGaCAGAAACGCTACACGTTTCGTGTTCGGAGCCGCTTTAACCCACTCTGTGGAAGTGCTCAGCATTGGAGTGAATGGAGCCACCCAATCCACTGGGGaAGCAATACTTCAAAAG	-0.12357	1.47724	0.676833	-0.67603
V202L|CTG	c.604G>C	Mis	-0.31244	0.296607	-0.00791621	1.09022	-0.133605	0.478305	functional	Unclassified	GAACAATCAcTGGATTATAGACATAAGTTCTCCTTGCCTAGTGTGGATGGaCAGAAACGCTACACGTTTCGTGTTCGGAGCCGCTTTAACCCACTCTGTGGAAGTGCTCAGCATTGGAGTGAATGGAGCCACCCAATCCACTGGGGaAGCAATACTTCAAAAG	1.00227	-0.995213	0.00353092	0.686472
V202E|GAG	c.605T>A	Mis	-2.73794	-1.58675	-2.16235	-1.59094	-1.82877	-1.70985	non-functional	Unclassified	GAACAATCAGaGGATTATAGACATAAGTTCTCCTTGCCTAGTGTGGATGGaCAGAAACGCTACACGTTTCGTGTTCGGAGCCGCTTTAACCCACTCTGTGGAAGTGCTCAGCATTGGAGTGAATGGAGCCACCCAATCCACTGGGGaAGCAATACTTCAAAAG	-1.30483	-2.0985	-1.70166	-2.1056
V202G|GGG	c.605T>G	Mis	-0.642753	-0.130845	-0.386799	0.454523	-0.529387	-0.037432	functional	Unclassified	GAACAATCAGgGGATTATAGACATAAGTTCTCCTTGCCTAGTGTGGATGGaCAGAAACGCTACACGTTTCGTGTTCGGAGCCGCTTTAACCCACTCTGTGGAAGTGCTCAGCATTGGAGTGAATGGAGCCACCCAATCCACTGGGGaAGCAATACTTCAAAAG	-1.26727	-1.25277	-1.26002	-0.886553
V202A|GCG	c.605T>C	Mis	-0.303069	0.142774	-0.0801471	0.974911	1.88077	1.42784	functional	Unclassified	GAACAATCAGcGGATTATAGACATAAGTTCTCCTTGCCTAGTGTGGATGGaCAGAAACGCTACACGTTTCGTGTTCGGAGCCGCTTTAACCCACTCTGTGGAAGTGCTCAGCATTGGAGTGAATGGAGCCACCCAATCCACTGGGGaAGCAATACTTCAAAAG	0.653025	-2.7872	-1.06709	-0.0105855
V202V|GTA	c.606G>A	Syn	0.230867	-0.202633	0.0141168	-0.553212	-0.480198	-0.516705	functional	Unclassified	GAACAATCAGTaGATTATAGACATAAGTTCTCCTTGCCTAGTGTGGATGGaCAGAAACGCTACACGTTTCGTGTTCGGAGCCGCTTTAACCCACTCTGTGGAAGTGCTCAGCATTGGAGTGAATGGAGCCACCCAATCCACTGGGGaAGCAATACTTCAAAAG	-3.24837	0.398742	-1.42481	-0.0324984
V202V|GTT	c.606G>T	Syn	-0.601446	-0.307318	-0.454382	1.0691	0.0177994	0.543451	functional	Unclassified	GAACAATCAGTtGATTATAGACATAAGTTCTCCTTGCCTAGTGTGGATGGaCAGAAACGCTACACGTTTCGTGTTCGGAGCCGCTTTAACCCACTCTGTGGAAGTGCTCAGCATTGGAGTGAATGGAGCCACCCAATCCACTGGGGaAGCAATACTTCAAAAG	2.02514	0.538503	1.28182	0.307688
V202V|GTC	c.606G>C	Syn	-0.732408	0.745025	0.00630861	-0.279006	0.415887	0.0684405	functional	Unclassified	GAACAATCAGTcGATTATAGACATAAGTTCTCCTTGCCTAGTGTGGATGGaCAGAAACGCTACACGTTTCGTGTTCGGAGCCGCTTTAACCCACTCTGTGGAAGTGCTCAGCATTGGAGTGAATGGAGCCACCCAATCCACTGGGGaAGCAATACTTCAAAAG	-0.749673	1.72431	0.487317	-1.57302
D203N|AAT	c.607G>A	Mis	0.394345	0.18298	0.288662	0.25158	-0.120246	0.0656672	functional	VUS	GAACAATCAGTGaATTATAGACATAAGTTCTCCTTGCCTAGTGTGGATGGaCAGAAACGCTACACGTTTCGTGTTCGGAGCCGCTTTAACCCACTCTGTGGAAGTGCTCAGCATTGGAGTGAATGGAGCCACCCAATCCACTGGGGaAGCAATACTTCAAAAG	-0.351817	0.79192	0.220051	-1.46516
D203Y|TAT	c.607G>T	Mis	0.0689932	-1.20939	-0.570198	0.453824	0.0572357	0.25553	functional	Unclassified	GAACAATCAGTGtATTATAGACATAAGTTCTCCTTGCCTAGTGTGGATGGaCAGAAACGCTACACGTTTCGTGTTCGGAGCCGCTTTAACCCACTCTGTGGAAGTGCTCAGCATTGGAGTGAATGGAGCCACCCAATCCACTGGGGaAGCAATACTTCAAAAG	0.650599	0.899722	0.77516	0.0849898
D203H|CAT	c.607G>C	Mis	-0.181952	0.473489	0.145769	0.860288	0.998813	0.92955	functional	Unclassified	GAACAATCAGTGcATTATAGACATAAGTTCTCCTTGCCTAGTGTGGATGGaCAGAAACGCTACACGTTTCGTGTTCGGAGCCGCTTTAACCCACTCTGTGGAAGTGCTCAGCATTGGAGTGAATGGAGCCACCCAATCCACTGGGGaAGCAATACTTCAAAAG	-4.97316	3.22696	-0.873098	0.277252
D203V|GTT	c.608A>T	Mis	0.255817	0.839726	0.547772	0.0305305	1.31052	0.670527	functional	Unclassified	GAACAATCAGTGGtTTATAGACATAAGTTCTCCTTGCCTAGTGTGGATGGaCAGAAACGCTACACGTTTCGTGTTCGGAGCCGCTTTAACCCACTCTGTGGAAGTGCTCAGCATTGGAGTGAATGGAGCCACCCAATCCACTGGGGaAGCAATACTTCAAAAG	-0.473402	0.899625	0.213111	-0.453266
D203G|GGT	c.608A>G	Mis	0.058428	-0.680286	-0.310929	-0.308629	-0.734142	-0.521386	functional	Unclassified	GAACAATCAGTGGgTTATAGACATAAGTTCTCCTTGCCTAGTGTGGATGGaCAGAAACGCTACACGTTTCGTGTTCGGAGCCGCTTTAACCCACTCTGTGGAAGTGCTCAGCATTGGAGTGAATGGAGCCACCCAATCCACTGGGGaAGCAATACTTCAAAAG	-0.18248	-0.964508	-0.573494	1.38048
D203A|GCT	c.608A>C	Mis	0.536833	0.0234227	0.280128	0.766924	-0.740688	0.0131181	functional	Unclassified	GAACAATCAGTGGcTTATAGACATAAGTTCTCCTTGCCTAGTGTGGATGGaCAGAAACGCTACACGTTTCGTGTTCGGAGCCGCTTTAACCCACTCTGTGGAAGTGCTCAGCATTGGAGTGAATGGAGCCACCCAATCCACTGGGGaAGCAATACTTCAAAAG	1.14373	-0.237047	0.453341	0.321248
D203E|GAA	c.609T>A	Mis	-0.836065	-0.11263	-0.474347	-1.53676	0.625908	-0.455425	functional	Unclassified	GAACAATCAGTGGAaTATAGACATAAGTTCTCCTTGCCTAGTGTGGATGGaCAGAAACGCTACACGTTTCGTGTTCGGAGCCGCTTTAACCCACTCTGTGGAAGTGCTCAGCATTGGAGTGAATGGAGCCACCCAATCCACTGGGGaAGCAATACTTCAAAAG	-0.112019	-0.883879	-0.497949	0.72627
D203E|GAG	c.609T>G	Mis	0.418321	0.37156	0.394941	0.439091	-1.27233	-0.416622	functional	Unclassified	GAACAATCAGTGGAgTATAGACATAAGTTCTCCTTGCCTAGTGTGGATGGaCAGAAACGCTACACGTTTCGTGTTCGGAGCCGCTTTAACCCACTCTGTGGAAGTGCTCAGCATTGGAGTGAATGGAGCCACCCAATCCACTGGGGaAGCAATACTTCAAAAG	1.84321	-0.203982	0.819613	0.382546
D203D|GAC	c.609T>C	Syn	0.042909	0.12809	0.0854997	-0.239245	-5.17345	-2.70635	functional	Likely Benign	GAACAATCAGTGGAcTATAGACATAAGTTCTCCTTGCCTAGTGTGGATGGaCAGAAACGCTACACGTTTCGTGTTCGGAGCCGCTTTAACCCACTCTGTGGAAGTGCTCAGCATTGGAGTGAATGGAGCCACCCAATCCACTGGGGaAGCAATACTTCAAAAG	-0.622218	4.16355	1.77066	-0.730215
Y204N|AAT	c.610T>A	Mis	-0.0273252	0.793737	0.383206	0.145594	0.922032	0.533813	functional	Unclassified	GAACAATCAGTGGATaATAGACATAAGTTCTCCTTGCCTAGTGTGGATGGaCAGAAACGCTACACGTTTCGTGTTCGGAGCCGCTTTAACCCACTCTGTGGAAGTGCTCAGCATTGGAGTGAATGGAGCCACCCAATCCACTGGGGaAGCAATACTTCAAAAG	-0.136529	3.22651	1.54499	0.324355
Y204D|GAT	c.610T>G	Mis	0.189901	0.0832015	0.136551	0.679202	0.715182	0.697192	functional	Unclassified	GAACAATCAGTGGATgATAGACATAAGTTCTCCTTGCCTAGTGTGGATGGaCAGAAACGCTACACGTTTCGTGTTCGGAGCCGCTTTAACCCACTCTGTGGAAGTGCTCAGCATTGGAGTGAATGGAGCCACCCAATCCACTGGGGaAGCAATACTTCAAAAG	-1.00307	-0.100492	-0.55178	-0.132981
Y204H|CAT	c.610T>C	Mis	0.313551	-0.0416069	0.135972	0.00437356	-0.962951	-0.479289	functional	Unclassified	GAACAATCAGTGGATcATAGACATAAGTTCTCCTTGCCTAGTGTGGATGGaCAGAAACGCTACACGTTTCGTGTTCGGAGCCGCTTTAACCCACTCTGTGGAAGTGCTCAGCATTGGAGTGAATGGAGCCACCCAATCCACTGGGGaAGCAATACTTCAAAAG	0.245144	-0.315306	-0.0350809	0.127174
Y204F|TTT	c.611A>T	Mis	0.759171	-0.231727	0.263722	0.907003	-0.368877	0.269063	functional	Unclassified	GAACAATCAGTGGATTtTAGACATAAGTTCTCCTTGCCTAGTGTGGATGGaCAGAAACGCTACACGTTTCGTGTTCGGAGCCGCTTTAACCCACTCTGTGGAAGTGCTCAGCATTGGAGTGAATGGAGCCACCCAATCCACTGGGGaAGCAATACTTCAAAAG	1.61763	-1.2093	0.204164	-0.180415
Y204C|TGT	c.611A>G	Mis	-0.448327	0.045285	-0.201521	0.309023	0.356361	0.332692	functional	Unclassified	GAACAATCAGTGGATTgTAGACATAAGTTCTCCTTGCCTAGTGTGGATGGaCAGAAACGCTACACGTTTCGTGTTCGGAGCCGCTTTAACCCACTCTGTGGAAGTGCTCAGCATTGGAGTGAATGGAGCCACCCAATCCACTGGGGaAGCAATACTTCAAAAG	-0.701817	-0.410695	-0.556256	-1.00862
Y204S|TCT	c.611A>C	Mis	-0.551368	0.0733584	-0.239005	0.373593	-0.768062	-0.197235	functional	Unclassified	GAACAATCAGTGGATTcTAGACATAAGTTCTCCTTGCCTAGTGTGGATGGaCAGAAACGCTACACGTTTCGTGTTCGGAGCCGCTTTAACCCACTCTGTGGAAGTGCTCAGCATTGGAGTGAATGGAGCCACCCAATCCACTGGGGaAGCAATACTTCAAAAG	-0.356805	0.812619	0.227907	-2.18563
Y204*|TAA	c.612T>A	Non	-4.79498	-4.86218	-4.82858	-5.37335	-5.67002	-5.52169	non-functional	X-SCID	GAACAATCAGTGGATTAaAGACATAAGTTCTCCTTGCCTAGTGTGGATGGaCAGAAACGCTACACGTTTCGTGTTCGGAGCCGCTTTAACCCACTCTGTGGAAGTGCTCAGCATTGGAGTGAATGGAGCCACCCAATCCACTGGGGaAGCAATACTTCAAAAG	-1.89993	-2.73242	-2.31617	-3.76262
Y204*|TAG	c.612T>G	Non	-6.57661	-6.99083	-6.78372	-6.80081	-10.4549	-8.62787	non-functional	Unclassified	GAACAATCAGTGGATTAgAGACATAAGTTCTCCTTGCCTAGTGTGGATGGaCAGAAACGCTACACGTTTCGTGTTCGGAGCCGCTTTAACCCACTCTGTGGAAGTGCTCAGCATTGGAGTGAATGGAGCCACCCAATCCACTGGGGaAGCAATACTTCAAAAG	-4.3887	-3.29575	-3.84223	-4.77731
Y204Y|TAC	c.612T>C	Syn	0.238173	1.03519	0.636679	0.310577	0.95779	0.634184	functional	Unclassified	GAACAATCAGTGGATTAcAGACATAAGTTCTCCTTGCCTAGTGTGGATGGaCAGAAACGCTACACGTTTCGTGTTCGGAGCCGCTTTAACCCACTCTGTGGAAGTGCTCAGCATTGGAGTGAATGGAGCCACCCAATCCACTGGGGaAGCAATACTTCAAAAG	0.557416	0.535812	0.546614	0.479764
R205*|TGA	c.613A>T	Non	-7.55173	-8.11609	-7.83391	-6.80405	-6.2715	-6.53778	non-functional	Unclassified	GAACAATCAGTGGATTATtGACATAAGTTCTCCTTGCCTAGTGTGGATGGaCAGAAACGCTACACGTTTCGTGTTCGGAGCCGCTTTAACCCACTCTGTGGAAGTGCTCAGCATTGGAGTGAATGGAGCCACCCAATCCACTGGGGaAGCAATACTTCAAAAG	-5.22667	-4.00666	-4.61666	-5.46887
R205G|GGA	c.613A>G	Mis	-0.566184	-0.469669	-0.517926	0.210069	0.520996	0.365533	functional	Unclassified	GAACAATCAGTGGATTATgGACATAAGTTCTCCTTGCCTAGTGTGGATGGaCAGAAACGCTACACGTTTCGTGTTCGGAGCCGCTTTAACCCACTCTGTGGAAGTGCTCAGCATTGGAGTGAATGGAGCCACCCAATCCACTGGGGaAGCAATACTTCAAAAG	1.66353	3.9699	2.81672	-0.0364721
R205R|CGA	c.613A>C	Syn	0.247782	0.230867	0.239325	0.192461	0.249136	0.220799	functional	Unclassified	GAACAATCAGTGGATTATcGACATAAGTTCTCCTTGCCTAGTGTGGATGGaCAGAAACGCTACACGTTTCGTGTTCGGAGCCGCTTTAACCCACTCTGTGGAAGTGCTCAGCATTGGAGTGAATGGAGCCACCCAATCCACTGGGGaAGCAATACTTCAAAAG	-0.073669	-0.381642	-0.227655	-0.830498
R205K|AAA	c.614G>A	Mis	-0.149563	0.562492	0.206465	0.114037	0.277566	0.195801	functional	Unclassified	GAACAATCAGTGGATTATAaACATAAGTTCTCCTTGCCTAGTGTGGATGGaCAGAAACGCTACACGTTTCGTGTTCGGAGCCGCTTTAACCCACTCTGTGGAAGTGCTCAGCATTGGAGTGAATGGAGCCACCCAATCCACTGGGGaAGCAATACTTCAAAAG	0.252407	0.678299	0.465353	0.535419
R205I|ATA	c.614G>T	Mis	0.15128	-0.70045	-0.274585	0.051261	-1.1979	-0.57332	functional	Unclassified	GAACAATCAGTGGATTATAtACATAAGTTCTCCTTGCCTAGTGTGGATGGaCAGAAACGCTACACGTTTCGTGTTCGGAGCCGCTTTAACCCACTCTGTGGAAGTGCTCAGCATTGGAGTGAATGGAGCCACCCAATCCACTGGGGaAGCAATACTTCAAAAG	1.64887	-0.717133	0.465866	-0.0796742
R205T|ACA	c.614G>C	Mis	0.221782	-0.571839	-0.175029	0.453028	-0.412141	0.0204436	functional	Unclassified	GAACAATCAGTGGATTATAcACATAAGTTCTCCTTGCCTAGTGTGGATGGaCAGAAACGCTACACGTTTCGTGTTCGGAGCCGCTTTAACCCACTCTGTGGAAGTGCTCAGCATTGGAGTGAATGGAGCCACCCAATCCACTGGGGaAGCAATACTTCAAAAG	-0.998848	-1.02616	-1.0125	1.60095
R205S|AGT	c.615A>T	Mis	0.487169	-0.34582	0.0706746	0.142557	-0.141733	0.00041198	functional	Unclassified	GAACAATCAGTGGATTATAGtCATAAGTTCTCCTTGCCTAGTGTGGATGGaCAGAAACGCTACACGTTTCGTGTTCGGAGCCGCTTTAACCCACTCTGTGGAAGTGCTCAGCATTGGAGTGAATGGAGCCACCCAATCCACTGGGGaAGCAATACTTCAAAAG	-0.837316	1.48869	0.325685	0.762132
R205R|AGG	c.615A>G	Syn	0.375766	0.233181	0.304474	0.0663148	0.349204	0.207759	functional	Unclassified	GAACAATCAGTGGATTATAGgCATAAGTTCTCCTTGCCTAGTGTGGATGGaCAGAAACGCTACACGTTTCGTGTTCGGAGCCGCTTTAACCCACTCTGTGGAAGTGCTCAGCATTGGAGTGAATGGAGCCACCCAATCCACTGGGGaAGCAATACTTCAAAAG	3.05478	1.08521	2.07	0.68388
R205S|AGC	c.615A>C	Mis	-0.59442	0.219525	-0.187447	0.603837	-3.07563	-1.2359	functional	Unclassified	GAACAATCAGTGGATTATAGcCATAAGTTCTCCTTGCCTAGTGTGGATGGaCAGAAACGCTACACGTTTCGTGTTCGGAGCCGCTTTAACCCACTCTGTGGAAGTGCTCAGCATTGGAGTGAATGGAGCCACCCAATCCACTGGGGaAGCAATACTTCAAAAG	-6.05967	-0.990028	-3.52485	-0.92282
H206N|AAT	c.616C>A	Mis	0.281378	-0.0295984	0.12589	0.0641028	-0.530112	-0.233005	functional	Unclassified	GAACAATCAGTGGATTATAGAaATAAGTTCTCCTTGCCTAGTGTGGATGGaCAGAAACGCTACACGTTTCGTGTTCGGAGCCGCTTTAACCCACTCTGTGGAAGTGCTCAGCATTGGAGTGAATGGAGCCACCCAATCCACTGGGGaAGCAATACTTCAAAAG	1.0861	2.59989	1.84299	-0.44419
H206Y|TAT	c.616C>T	Mis	-0.497889	-1.19853	-0.848211	-0.5874	-0.168376	-0.377888	intermediate	Unclassified	GAACAATCAGTGGATTATAGAtATAAGTTCTCCTTGCCTAGTGTGGATGGaCAGAAACGCTACACGTTTCGTGTTCGGAGCCGCTTTAACCCACTCTGTGGAAGTGCTCAGCATTGGAGTGAATGGAGCCACCCAATCCACTGGGGaAGCAATACTTCAAAAG	-0.857418	3.11495	1.12876	-1.79931
H206D|GAT	c.616C>G	Mis	-1.56959	-0.367482	-0.968536	-0.195428	0.170295	-0.0125665	intermediate	Unclassified	GAACAATCAGTGGATTATAGAgATAAGTTCTCCTTGCCTAGTGTGGATGGaCAGAAACGCTACACGTTTCGTGTTCGGAGCCGCTTTAACCCACTCTGTGGAAGTGCTCAGCATTGGAGTGAATGGAGCCACCCAATCCACTGGGGaAGCAATACTTCAAAAG	-1.08737	-0.369233	-0.728304	-0.77334
H206L|CTT	c.617A>T	Mis	0.939204	0.648446	0.793825	0.484428	0.625394	0.554911	functional	Unclassified	GAACAATCAGTGGATTATAGACtTAAGTTCTCCTTGCCTAGTGTGGATGGaCAGAAACGCTACACGTTTCGTGTTCGGAGCCGCTTTAACCCACTCTGTGGAAGTGCTCAGCATTGGAGTGAATGGAGCCACCCAATCCACTGGGGaAGCAATACTTCAAAAG	0.152475	0.212566	0.182521	-0.240643
H206R|CGT	c.617A>G	Mis	0.401404	0.700958	0.551181	0.51389	0.185945	0.349918	functional	Unclassified	GAACAATCAGTGGATTATAGACgTAAGTTCTCCTTGCCTAGTGTGGATGGaCAGAAACGCTACACGTTTCGTGTTCGGAGCCGCTTTAACCCACTCTGTGGAAGTGCTCAGCATTGGAGTGAATGGAGCCACCCAATCCACTGGGGaAGCAATACTTCAAAAG	3.45672	-0.980856	1.23793	0.456475
H206P|CCT	c.617A>C	Mis	-0.264112	0.289925	0.0129066	0.935738	0.876217	0.905977	functional	Unclassified	GAACAATCAGTGGATTATAGACcTAAGTTCTCCTTGCCTAGTGTGGATGGaCAGAAACGCTACACGTTTCGTGTTCGGAGCCGCTTTAACCCACTCTGTGGAAGTGCTCAGCATTGGAGTGAATGGAGCCACCCAATCCACTGGGGaAGCAATACTTCAAAAG	-2.68944	-0.38059	-1.53501	0.30445
H206Q|CAA	c.618T>A	Mis	-0.234445	0.324056	0.0448051	0.130615	0.0025403	0.0665775	functional	Likely Benign	GAACAATCAGTGGATTATAGACAaAAGTTCTCCTTGCCTAGTGTGGATGGaCAGAAACGCTACACGTTTCGTGTTCGGAGCCGCTTTAACCCACTCTGTGGAAGTGCTCAGCATTGGAGTGAATGGAGCCACCCAATCCACTGGGGaAGCAATACTTCAAAAG	-0.729432	0.957439	0.114004	-0.947562
H206Q|CAG	c.618T>G	Mis	-0.488315	0.545754	0.0287197	0.341414	-0.213925	0.0637447	functional	Unclassified	GAACAATCAGTGGATTATAGACAgAAGTTCTCCTTGCCTAGTGTGGATGGaCAGAAACGCTACACGTTTCGTGTTCGGAGCCGCTTTAACCCACTCTGTGGAAGTGCTCAGCATTGGAGTGAATGGAGCCACCCAATCCACTGGGGaAGCAATACTTCAAAAG	0.86351	0.191355	0.527432	-0.300136
H206H|CAC	c.618T>C	Syn	0.77262	0.0351625	0.403891	0.702215	0.612563	0.657389	functional	Likely Benign	GAACAATCAGTGGATTATAGACAcAAGTTCTCCTTGCCTAGTGTGGATGGaCAGAAACGCTACACGTTTCGTGTTCGGAGCCGCTTTAACCCACTCTGTGGAAGTGCTCAGCATTGGAGTGAATGGAGCCACCCAATCCACTGGGGaAGCAATACTTCAAAAG	1.84211	-0.408117	0.716995	0.315972
K207*|TAG	c.619A>T	Non	-6.55948	-4.55139	-5.55544	-7.44842	-9.97774	-8.71308	non-functional	X-SCID HMGD	GAACAATCAGTGGATTATAGACATtAGTTCTCCTTGCCTAGTGTGGATGGaCAGAAACGCTACACGTTTCGTGTTCGGAGCCGCTTTAACCCACTCTGTGGAAGTGCTCAGCATTGGAGTGAATGGAGCCACCCAATCCACTGGGGaAGCAATACTTCAAAAG	-5.24252	-6.16423	-5.70338	-4.69221
K207E|GAG	c.619A>G	Mis	0.4931	-0.167827	0.162637	0.753642	-0.666619	0.0435116	functional	Unclassified	GAACAATCAGTGGATTATAGACATgAGTTCTCCTTGCCTAGTGTGGATGGaCAGAAACGCTACACGTTTCGTGTTCGGAGCCGCTTTAACCCACTCTGTGGAAGTGCTCAGCATTGGAGTGAATGGAGCCACCCAATCCACTGGGGaAGCAATACTTCAAAAG	-0.827738	-1.21364	-1.02069	0.543583
K207Q|CAG	c.619A>C	Mis	-0.51937	-0.53008	-0.524725	-0.699148	-0.623181	-0.661164	functional	Unclassified	GAACAATCAGTGGATTATAGACATcAGTTCTCCTTGCCTAGTGTGGATGGaCAGAAACGCTACACGTTTCGTGTTCGGAGCCGCTTTAACCCACTCTGTGGAAGTGCTCAGCATTGGAGTGAATGGAGCCACCCAATCCACTGGGGaAGCAATACTTCAAAAG	0.123658	3.23449	1.67907	-0.156588
K207M|ATG	c.620A>T	Mis	-0.53647	-0.477231	-0.50685	-1.36667	-1.3815	-1.37408	functional	Unclassified	GAACAATCAGTGGATTATAGACATAtGTTCTCCTTGCCTAGTGTGGATGGaCAGAAACGCTACACGTTTCGTGTTCGGAGCCGCTTTAACCCACTCTGTGGAAGTGCTCAGCATTGGAGTGAATGGAGCCACCCAATCCACTGGGGaAGCAATACTTCAAAAG	-4.31876	-0.134994	-2.22687	-0.545127
K207R|AGG	c.620A>G	Mis	0.338493	0.195684	0.267089	-0.173699	0.211411	0.0188557	functional	Unclassified	GAACAATCAGTGGATTATAGACATAgGTTCTCCTTGCCTAGTGTGGATGGaCAGAAACGCTACACGTTTCGTGTTCGGAGCCGCTTTAACCCACTCTGTGGAAGTGCTCAGCATTGGAGTGAATGGAGCCACCCAATCCACTGGGGaAGCAATACTTCAAAAG	-2.28302	2.95952	0.33825	0.0993028
K207T|ACG	c.620A>C	Mis	0.478408	0.190107	0.334258	0.718071	-0.309219	0.204426	functional	Unclassified	GAACAATCAGTGGATTATAGACATAcGTTCTCCTTGCCTAGTGTGGATGGaCAGAAACGCTACACGTTTCGTGTTCGGAGCCGCTTTAACCCACTCTGTGGAAGTGCTCAGCATTGGAGTGAATGGAGCCACCCAATCCACTGGGGaAGCAATACTTCAAAAG	2.08405	0.288874	1.18646	-0.302393
K207K|AAA	c.621G>A	Syn	-0.291921	0.846966	0.277522	0.134681	0.666943	0.400812	functional	Unclassified	GAACAATCAGTGGATTATAGACATAAaTTCTCCTTGCCTAGTGTGGATGGaCAGAAACGCTACACGTTTCGTGTTCGGAGCCGCTTTAACCCACTCTGTGGAAGTGCTCAGCATTGGAGTGAATGGAGCCACCCAATCCACTGGGGaAGCAATACTTCAAAAG	-0.579242	-0.339357	-0.459299	-0.083429
K207N|AAT	c.621G>T	Mis	-0.161136	-0.0856566	-0.123396	-0.758488	-1.04217	-0.900327	functional	Unclassified	GAACAATCAGTGGATTATAGACATAAtTTCTCCTTGCCTAGTGTGGATGGaCAGAAACGCTACACGTTTCGTGTTCGGAGCCGCTTTAACCCACTCTGTGGAAGTGCTCAGCATTGGAGTGAATGGAGCCACCCAATCCACTGGGGaAGCAATACTTCAAAAG	-0.0378926	-0.191355	-0.114624	-0.119266
K207N|AAC	c.621G>C	Mis	0.43669	-0.830244	-0.196777	0.900811	-0.38421	0.2583	functional	Unclassified	GAACAATCAGTGGATTATAGACATAAcTTCTCCTTGCCTAGTGTGGATGGaCAGAAACGCTACACGTTTCGTGTTCGGAGCCGCTTTAACCCACTCTGTGGAAGTGCTCAGCATTGGAGTGAATGGAGCCACCCAATCCACTGGGGaAGCAATACTTCAAAAG	0.0114196	-1.49617	-0.742375	0.455422
F208I|ATC	c.622T>A	Mis	0.58433	0.173761	0.379046	0.887745	0.539404	0.713574	functional	Unclassified	GAACAATCAGTGGATTATAGACATAAGaTCTCCTTGCCTAGTGTGGATGGaCAGAAACGCTACACGTTTCGTGTTCGGAGCCGCTTTAACCCACTCTGTGGAAGTGCTCAGCATTGGAGTGAATGGAGCCACCCAATCCACTGGGGaAGCAATACTTCAAAAG	0.101903	-0.45717	-0.177633	-0.249624
F208V|GTC	c.622T>G	Mis	0.138521	-0.169661	-0.0155699	0.923877	-0.83862	0.0426282	functional	Unclassified	GAACAATCAGTGGATTATAGACATAAGgTCTCCTTGCCTAGTGTGGATGGaCAGAAACGCTACACGTTTCGTGTTCGGAGCCGCTTTAACCCACTCTGTGGAAGTGCTCAGCATTGGAGTGAATGGAGCCACCCAATCCACTGGGGaAGCAATACTTCAAAAG	-2.47295	0.988063	-0.742443	-1.34035
F208L|CTC	c.622T>C	Mis	-0.347505	-0.167824	-0.257665	0.344642	-0.677268	-0.166313	functional	VUS	GAACAATCAGTGGATTATAGACATAAGcTCTCCTTGCCTAGTGTGGATGGaCAGAAACGCTACACGTTTCGTGTTCGGAGCCGCTTTAACCCACTCTGTGGAAGTGCTCAGCATTGGAGTGAATGGAGCCACCCAATCCACTGGGGaAGCAATACTTCAAAAG	3.36222	0.244272	1.80325	0.551957
F208Y|TAC	c.623T>A	Mis	0.39045	0.120413	0.255432	0.417331	0.663033	0.540182	functional	Unclassified	GAACAATCAGTGGATTATAGACATAAGTaCTCCTTGCCTAGTGTGGATGGaCAGAAACGCTACACGTTTCGTGTTCGGAGCCGCTTTAACCCACTCTGTGGAAGTGCTCAGCATTGGAGTGAATGGAGCCACCCAATCCACTGGGGaAGCAATACTTCAAAAG	1.78431	0.139228	0.961769	-0.380521
F208C|TGC	c.623T>G	Mis	-0.839869	-0.0137677	-0.426818	-0.661428	-2.10196	-1.38169	functional	Unclassified	GAACAATCAGTGGATTATAGACATAAGTgCTCCTTGCCTAGTGTGGATGGaCAGAAACGCTACACGTTTCGTGTTCGGAGCCGCTTTAACCCACTCTGTGGAAGTGCTCAGCATTGGAGTGAATGGAGCCACCCAATCCACTGGGGaAGCAATACTTCAAAAG	1.40349	-6.46259	-2.52955	0.769748
F208S|TCC	c.623T>C	Mis	-1.96126	-4.37817	-3.16972	-1.02403	-6.46674	-3.74538	non-functional	Unclassified	GAACAATCAGTGGATTATAGACATAAGTcCTCCTTGCCTAGTGTGGATGGaCAGAAACGCTACACGTTTCGTGTTCGGAGCCGCTTTAACCCACTCTGTGGAAGTGCTCAGCATTGGAGTGAATGGAGCCACCCAATCCACTGGGGaAGCAATACTTCAAAAG	-3.64378	-3.80895	-3.72636	-1.42006
F208L|TTA	c.624C>A	Mis	-0.0512988	0.468352	0.208527	0.559109	0.57792	0.568515	functional	Unclassified	GAACAATCAGTGGATTATAGACATAAGTTaTCCTTGCCTAGTGTGGATGGaCAGAAACGCTACACGTTTCGTGTTCGGAGCCGCTTTAACCCACTCTGTGGAAGTGCTCAGCATTGGAGTGAATGGAGCCACCCAATCCACTGGGGaAGCAATACTTCAAAAG	0.370442	1.0387	0.70457	-0.686038
F208F|TTT	c.624C>T	Syn	-1.20933	-0.354095	-0.781712	-0.488531	-2.01198	-1.25026	functional	Unclassified	GAACAATCAGTGGATTATAGACATAAGTTtTCCTTGCCTAGTGTGGATGGaCAGAAACGCTACACGTTTCGTGTTCGGAGCCGCTTTAACCCACTCTGTGGAAGTGCTCAGCATTGGAGTGAATGGAGCCACCCAATCCACTGGGGaAGCAATACTTCAAAAG	-1.6088	1.18987	-0.209466	0.460233
F208L|TTG	c.624C>G	Mis	-0.20649	-0.313988	-0.260239	0.208711	0.549778	0.379245	functional	Unclassified	GAACAATCAGTGGATTATAGACATAAGTTgTCCTTGCCTAGTGTGGATGGaCAGAAACGCTACACGTTTCGTGTTCGGAGCCGCTTTAACCCACTCTGTGGAAGTGCTCAGCATTGGAGTGAATGGAGCCACCCAATCCACTGGGGaAGCAATACTTCAAAAG	0.354396	-1.26252	-0.45406	-0.0852158
S209T|ACC	c.625T>A	Mis	0.518561	0.406678	0.462619	0.350098	0.365551	0.357824	functional	Unclassified	GAACAATCAGTGGATTATAGACATAAGTTCaCCTTGCCTAGTGTGGATGGaCAGAAACGCTACACGTTTCGTGTTCGGAGCCGCTTTAACCCACTCTGTGGAAGTGCTCAGCATTGGAGTGAATGGAGCCACCCAATCCACTGGGGaAGCAATACTTCAAAAG	-0.405774	0.282029	-0.0618725	0.559755
S209A|GCC	c.625T>G	Mis	0.792936	0.631999	0.712467	1.51207	1.46985	1.49096	functional	Unclassified	GAACAATCAGTGGATTATAGACATAAGTTCgCCTTGCCTAGTGTGGATGGaCAGAAACGCTACACGTTTCGTGTTCGGAGCCGCTTTAACCCACTCTGTGGAAGTGCTCAGCATTGGAGTGAATGGAGCCACCCAATCCACTGGGGaAGCAATACTTCAAAAG	2.3143	3.5958	2.95505	-0.565843
S209P|CCC	c.625T>C	Mis	-0.00785712	0.377932	0.185037	0.054945	1.19176	0.623352	functional	Unclassified	GAACAATCAGTGGATTATAGACATAAGTTCcCCTTGCCTAGTGTGGATGGaCAGAAACGCTACACGTTTCGTGTTCGGAGCCGCTTTAACCCACTCTGTGGAAGTGCTCAGCATTGGAGTGAATGGAGCCACCCAATCCACTGGGGaAGCAATACTTCAAAAG	-2.4613	0.0519897	-1.20466	-1.31253
S209Y|TAC	c.626C>A	Mis	-0.855844	-0.231518	-0.543681	-0.90161	1.06547	0.0819302	functional	Unclassified	GAACAATCAGTGGATTATAGACATAAGTTCTaCTTGCCTAGTGTGGATGGaCAGAAACGCTACACGTTTCGTGTTCGGAGCCGCTTTAACCCACTCTGTGGAAGTGCTCAGCATTGGAGTGAATGGAGCCACCCAATCCACTGGGGaAGCAATACTTCAAAAG	-0.273415	0.780872	0.253728	-0.565685
S209F|TTC	c.626C>T	Mis	-1.03181	-0.624638	-0.828225	0.750914	-1.75664	-0.502861	functional	VUS	GAACAATCAGTGGATTATAGACATAAGTTCTtCTTGCCTAGTGTGGATGGaCAGAAACGCTACACGTTTCGTGTTCGGAGCCGCTTTAACCCACTCTGTGGAAGTGCTCAGCATTGGAGTGAATGGAGCCACCCAATCCACTGGGGaAGCAATACTTCAAAAG	1.05747	1.76016	1.40882	-1.55235
S209C|TGC	c.626C>G	Mis	0.594697	0.839471	0.717084	0.963933	-0.0944974	0.434718	functional	Unclassified	GAACAATCAGTGGATTATAGACATAAGTTCTgCTTGCCTAGTGTGGATGGaCAGAAACGCTACACGTTTCGTGTTCGGAGCCGCTTTAACCCACTCTGTGGAAGTGCTCAGCATTGGAGTGAATGGAGCCACCCAATCCACTGGGGaAGCAATACTTCAAAAG	-0.932752	0.668967	-0.131892	0.266813
S209S|TCA	c.627C>A	Syn	0.652575	0.164965	0.40877	0.883683	0.53685	0.710266	functional	Unclassified	GAACAATCAGTGGATTATAGACATAAGTTCTCaTTGCCTAGTGTGGATGGaCAGAAACGCTACACGTTTCGTGTTCGGAGCCGCTTTAACCCACTCTGTGGAAGTGCTCAGCATTGGAGTGAATGGAGCCACCCAATCCACTGGGGaAGCAATACTTCAAAAG	0.25218	1.55522	0.903701	-1.27732
S209S|TCT	c.627C>T	Syn	-0.175535	-0.0933685	-0.134452	-0.0432635	1.24338	0.600058	functional	Unclassified	GAACAATCAGTGGATTATAGACATAAGTTCTCtTTGCCTAGTGTGGATGGaCAGAAACGCTACACGTTTCGTGTTCGGAGCCGCTTTAACCCACTCTGTGGAAGTGCTCAGCATTGGAGTGAATGGAGCCACCCAATCCACTGGGGaAGCAATACTTCAAAAG	2.02738	0.0669056	1.04714	-0.215452
S209S|TCG	c.627C>G	Syn	0.488698	-0.298471	0.0951139	0.103525	0.0303036	0.0669141	functional	Unclassified	GAACAATCAGTGGATTATAGACATAAGTTCTCgTTGCCTAGTGTGGATGGaCAGAAACGCTACACGTTTCGTGTTCGGAGCCGCTTTAACCCACTCTGTGGAAGTGCTCAGCATTGGAGTGAATGGAGCCACCCAATCCACTGGGGaAGCAATACTTCAAAAG	0.375356	1.47078	0.923066	-0.0551655
L210M|ATG	c.628T>A	Mis	0.476162	0.155562	0.315862	0.679529	0.29176	0.485645	functional	Unclassified	GAACAATCAGTGGATTATAGACATAAGTTCTCCaTGCCTAGTGTGGATGGaCAGAAACGCTACACGTTTCGTGTTCGGAGCCGCTTTAACCCACTCTGTGGAAGTGCTCAGCATTGGAGTGAATGGAGCCACCCAATCCACTGGGGaAGCAATACTTCAAAAG	-0.2333	0.198677	-0.0173115	1.52767
L210V|GTG	c.628T>G	Mis	0.514232	-0.438336	0.0379482	0.379479	0.570905	0.475192	functional	Unclassified	GAACAATCAGTGGATTATAGACATAAGTTCTCCgTGCCTAGTGTGGATGGaCAGAAACGCTACACGTTTCGTGTTCGGAGCCGCTTTAACCCACTCTGTGGAAGTGCTCAGCATTGGAGTGAATGGAGCCACCCAATCCACTGGGGaAGCAATACTTCAAAAG	2.18031	1.17521	1.67776	0.371697
L210L|CTG	c.628T>C	Syn	0.512388	0.487878	0.500133	1.24577	-0.522787	0.361493	functional	Unclassified	GAACAATCAGTGGATTATAGACATAAGTTCTCCcTGCCTAGTGTGGATGGaCAGAAACGCTACACGTTTCGTGTTCGGAGCCGCTTTAACCCACTCTGTGGAAGTGCTCAGCATTGGAGTGAATGGAGCCACCCAATCCACTGGGGaAGCAATACTTCAAAAG	-0.703184	-0.409712	-0.556448	0.644955
L210*|TAG	c.629T>A	Non	-4.66098	-5.24152	-4.95125	-3.80221	-4.65041	-4.22631	non-functional	Unclassified	GAACAATCAGTGGATTATAGACATAAGTTCTCCTaGCCTAGTGTGGATGGaCAGAAACGCTACACGTTTCGTGTTCGGAGCCGCTTTAACCCACTCTGTGGAAGTGCTCAGCATTGGAGTGAATGGAGCCACCCAATCCACTGGGGaAGCAATACTTCAAAAG	-2.40131	-2.79154	-2.59643	-4.13524
L210W|TGG	c.629T>G	Mis	-1.51932	-3.16495	-2.34213	-1.88097	-3.66202	-2.7715	non-functional	Unclassified	GAACAATCAGTGGATTATAGACATAAGTTCTCCTgGCCTAGTGTGGATGGaCAGAAACGCTACACGTTTCGTGTTCGGAGCCGCTTTAACCCACTCTGTGGAAGTGCTCAGCATTGGAGTGAATGGAGCCACCCAATCCACTGGGGaAGCAATACTTCAAAAG	-2.35704	-2.79851	-2.57778	-0.48472
L210S|TCG	c.629T>C	Mis	-0.324075	-0.329514	-0.326794	-0.0679073	-0.922348	-0.495128	functional	Unclassified	GAACAATCAGTGGATTATAGACATAAGTTCTCCTcGCCTAGTGTGGATGGaCAGAAACGCTACACGTTTCGTGTTCGGAGCCGCTTTAACCCACTCTGTGGAAGTGCTCAGCATTGGAGTGAATGGAGCCACCCAATCCACTGGGGaAGCAATACTTCAAAAG	-2.88621	-2.88002	-2.88311	-0.0666809
L210L|TTA	c.630G>A	Syn	0.446634	0.0339314	0.240283	0.347934	-0.174846	0.086544	functional	Unclassified	GAACAATCAGTGGATTATAGACATAAGTTCTCCTTaCCTAGTGTGGATGGaCAGAAACGCTACACGTTTCGTGTTCGGAGCCGCTTTAACCCACTCTGTGGAAGTGCTCAGCATTGGAGTGAATGGAGCCACCCAATCCACTGGGGaAGCAATACTTCAAAAG	0.723003	3.07144	1.89722	-0.487926
L210F|TTT	c.630G>T	Mis	-0.174929	-0.322766	-0.248847	-0.346991	-0.45676	-0.401876	functional	Unclassified	GAACAATCAGTGGATTATAGACATAAGTTCTCCTTtCCTAGTGTGGATGGaCAGAAACGCTACACGTTTCGTGTTCGGAGCCGCTTTAACCCACTCTGTGGAAGTGCTCAGCATTGGAGTGAATGGAGCCACCCAATCCACTGGGGaAGCAATACTTCAAAAG	-1.4321	-1.46226	-1.44718	0.305216
L210F|TTC	c.630G>C	Mis	-0.00190022	0.0866163	0.042358	-0.563528	1.38395	0.410208	functional	Unclassified	GAACAATCAGTGGATTATAGACATAAGTTCTCCTTcCCTAGTGTGGATGGaCAGAAACGCTACACGTTTCGTGTTCGGAGCCGCTTTAACCCACTCTGTGGAAGTGCTCAGCATTGGAGTGAATGGAGCCACCCAATCCACTGGGGaAGCAATACTTCAAAAG	-5.71657	-5.03012	-5.37334	-2.57318
P211T|ACT	c.631C>A	Mis	-0.2392	-0.789708	-0.514454	0.397755	0.852123	0.624939	functional	Unclassified	GAACAATCAGTGGATTATAGACATAAGTTCTCCTTGaCTAGTGTGGATGGaCAGAAACGCTACACGTTTCGTGTTCGGAGCCGCTTTAACCCACTCTGTGGAAGTGCTCAGCATTGGAGTGAATGGAGCCACCCAATCCACTGGGGaAGCAATACTTCAAAAG	-0.947241	-0.388147	-0.667694	-1.04902
P211S|TCT	c.631C>T	Mis	-0.119897	-1.99306	-1.05648	-0.0384877	-0.533564	-0.286026	intermediate	Unclassified	GAACAATCAGTGGATTATAGACATAAGTTCTCCTTGtCTAGTGTGGATGGaCAGAAACGCTACACGTTTCGTGTTCGGAGCCGCTTTAACCCACTCTGTGGAAGTGCTCAGCATTGGAGTGAATGGAGCCACCCAATCCACTGGGGaAGCAATACTTCAAAAG	0.0241293	2.31212	1.16812	-0.187484
P211A|GCT	c.631C>G	Mis	0.201331	0.0544076	0.12787	0.485607	0.39933	0.442468	functional	Unclassified	GAACAATCAGTGGATTATAGACATAAGTTCTCCTTGgCTAGTGTGGATGGaCAGAAACGCTACACGTTTCGTGTTCGGAGCCGCTTTAACCCACTCTGTGGAAGTGCTCAGCATTGGAGTGAATGGAGCCACCCAATCCACTGGGGaAGCAATACTTCAAAAG	0.164281	1.26889	0.716586	-0.502811
P211H|CAT	c.632C>A	Mis	0.0500581	-0.457682	-0.203812	-0.125096	0.703146	0.289025	functional	Unclassified	GAACAATCAGTGGATTATAGACATAAGTTCTCCTTGCaTAGTGTGGATGGaCAGAAACGCTACACGTTTCGTGTTCGGAGCCGCTTTAACCCACTCTGTGGAAGTGCTCAGCATTGGAGTGAATGGAGCCACCCAATCCACTGGGGaAGCAATACTTCAAAAG	-0.251407	0.79611	0.272352	0.0381414
P211L|CTT	c.632C>T	Mis	-0.24884	0.0434567	-0.102692	-0.429255	-0.590233	-0.509744	functional	Unclassified	GAACAATCAGTGGATTATAGACATAAGTTCTCCTTGCtTAGTGTGGATGGaCAGAAACGCTACACGTTTCGTGTTCGGAGCCGCTTTAACCCACTCTGTGGAAGTGCTCAGCATTGGAGTGAATGGAGCCACCCAATCCACTGGGGaAGCAATACTTCAAAAG	-1.12408	3.1914	1.03366	-0.48191
P211R|CGT	c.632C>G	Mis	-1.2152	-0.278381	-0.746791	-4.99226	-0.723789	-2.85802	functional	VUS	GAACAATCAGTGGATTATAGACATAAGTTCTCCTTGCgTAGTGTGGATGGaCAGAAACGCTACACGTTTCGTGTTCGGAGCCGCTTTAACCCACTCTGTGGAAGTGCTCAGCATTGGAGTGAATGGAGCCACCCAATCCACTGGGGaAGCAATACTTCAAAAG	-2.91885	-2.99763	-2.95824	-4.74617
P211P|CCA	c.633T>A	Syn	0.471244	-0.474715	-0.00173549	1.52815	-1.31067	0.108737	functional	Unclassified	GAACAATCAGTGGATTATAGACATAAGTTCTCCTTGCCaAGTGTGGATGGaCAGAAACGCTACACGTTTCGTGTTCGGAGCCGCTTTAACCCACTCTGTGGAAGTGCTCAGCATTGGAGTGAATGGAGCCACCCAATCCACTGGGGaAGCAATACTTCAAAAG	2.40448	1.56001	1.98224	-0.628364
P211P|CCG	c.633T>G	Syn	-0.421571	-0.0969673	-0.259269	0.701753	1.01336	0.857558	functional	Unclassified	GAACAATCAGTGGATTATAGACATAAGTTCTCCTTGCCgAGTGTGGATGGaCAGAAACGCTACACGTTTCGTGTTCGGAGCCGCTTTAACCCACTCTGTGGAAGTGCTCAGCATTGGAGTGAATGGAGCCACCCAATCCACTGGGGaAGCAATACTTCAAAAG	2.26274	1.65263	1.95769	1.90055
P211P|CCC	c.633T>C	Syn	-0.290272	1.0119	0.360814	0.558927	-1.27516	-0.358117	functional	Unclassified	GAACAATCAGTGGATTATAGACATAAGTTCTCCTTGCCcAGTGTGGATGGaCAGAAACGCTACACGTTTCGTGTTCGGAGCCGCTTTAACCCACTCTGTGGAAGTGCTCAGCATTGGAGTGAATGGAGCCACCCAATCCACTGGGGaAGCAATACTTCAAAAG	-0.856439	0.875279	0.0094196	0.273651
S212C|TGT	c.634A>T	Mis	0.306654	0.228063	0.267359	-0.108908	-0.0893467	-0.0991273	functional	Unclassified	GAACAATCAGTGGATTATAGACATAAGTTCTCCTTGCCTtGTGTGGATGGaCAGAAACGCTACACGTTTCGTGTTCGGAGCCGCTTTAACCCACTCTGTGGAAGTGCTCAGCATTGGAGTGAATGGAGCCACCCAATCCACTGGGGaAGCAATACTTCAAAAG	-0.656682	0.369466	-0.143608	2.0325
S212G|GGT	c.634A>G	Mis	0.339708	0.0686185	0.204163	1.0433	-0.383753	0.329774	functional	Unclassified	GAACAATCAGTGGATTATAGACATAAGTTCTCCTTGCCTgGTGTGGATGGaCAGAAACGCTACACGTTTCGTGTTCGGAGCCGCTTTAACCCACTCTGTGGAAGTGCTCAGCATTGGAGTGAATGGAGCCACCCAATCCACTGGGGaAGCAATACTTCAAAAG	1.49771	-0.87545	0.311132	-0.144625
S212R|CGT	c.634A>C	Mis	0.605543	0.68205	0.643797	1.16818	1.38753	1.27785	functional	Unclassified	GAACAATCAGTGGATTATAGACATAAGTTCTCCTTGCCTcGTGTGGATGGaCAGAAACGCTACACGTTTCGTGTTCGGAGCCGCTTTAACCCACTCTGTGGAAGTGCTCAGCATTGGAGTGAATGGAGCCACCCAATCCACTGGGGaAGCAATACTTCAAAAG	0.287859	0.129537	0.208698	-0.328673
S212N|AAT	c.635G>A	Mis	0.320203	-0.699925	-0.189861	-1.26355	-0.679263	-0.971405	functional	Unclassified	GAACAATCAGTGGATTATAGACATAAGTTCTCCTTGCCTAaTGTGGATGGaCAGAAACGCTACACGTTTCGTGTTCGGAGCCGCTTTAACCCACTCTGTGGAAGTGCTCAGCATTGGAGTGAATGGAGCCACCCAATCCACTGGGGaAGCAATACTTCAAAAG	2.11958	0.0770604	1.09832	-0.14436
S212I|ATT	c.635G>T	Mis	0.775449	0.494124	0.634787	0.347445	1.04074	0.69409	functional	Unclassified	GAACAATCAGTGGATTATAGACATAAGTTCTCCTTGCCTAtTGTGGATGGaCAGAAACGCTACACGTTTCGTGTTCGGAGCCGCTTTAACCCACTCTGTGGAAGTGCTCAGCATTGGAGTGAATGGAGCCACCCAATCCACTGGGGaAGCAATACTTCAAAAG	-0.379815	0.168156	-0.10583	1.17518
S212T|ACT	c.635G>C	Mis	0.0984546	-0.0668961	0.0157793	-0.716423	0.432858	-0.141783	functional	Unclassified	GAACAATCAGTGGATTATAGACATAAGTTCTCCTTGCCTAcTGTGGATGGaCAGAAACGCTACACGTTTCGTGTTCGGAGCCGCTTTAACCCACTCTGTGGAAGTGCTCAGCATTGGAGTGAATGGAGCCACCCAATCCACTGGGGaAGCAATACTTCAAAAG	4.56965	0.841902	2.70578	0.143132
S212R|AGA	c.636T>A	Mis	-0.193803	0.232989	0.0195929	0.179396	0.248971	0.214183	functional	Unclassified	GAACAATCAGTGGATTATAGACATAAGTTCTCCTTGCCTAGaGTGGATGGaCAGAAACGCTACACGTTTCGTGTTCGGAGCCGCTTTAACCCACTCTGTGGAAGTGCTCAGCATTGGAGTGAATGGAGCCACCCAATCCACTGGGGaAGCAATACTTCAAAAG	-2.56402	-0.592862	-1.57844	-0.431071
S212R|AGG	c.636T>G	Mis	-0.171878	0.425169	0.126645	0.309343	-1.71666	-0.703656	functional	Unclassified	GAACAATCAGTGGATTATAGACATAAGTTCTCCTTGCCTAGgGTGGATGGaCAGAAACGCTACACGTTTCGTGTTCGGAGCCGCTTTAACCCACTCTGTGGAAGTGCTCAGCATTGGAGTGAATGGAGCCACCCAATCCACTGGGGaAGCAATACTTCAAAAG	-1.87958	-0.644858	-1.26222	-0.555402
S212S|AGC	c.636T>C	Syn	0.116016	0.593707	0.354861	0.492788	0.338124	0.415456	functional	Unclassified	GAACAATCAGTGGATTATAGACATAAGTTCTCCTTGCCTAGcGTGGATGGaCAGAAACGCTACACGTTTCGTGTTCGGAGCCGCTTTAACCCACTCTGTGGAAGTGCTCAGCATTGGAGTGAATGGAGCCACCCAATCCACTGGGGaAGCAATACTTCAAAAG	4.30772	3.21209	3.75991	0.28672
V213M|ATG	c.637G>A	Mis	0.306993	0.0684427	0.187718	-0.585111	-0.000756815	-0.292934	functional	Unclassified	GAACAATCAGTGGATTATAGACATAAGTTCTCCTTGCCTAGTaTGGATGGaCAGAAACGCTACACGTTTCGTGTTCGGAGCCGCTTTAACCCACTCTGTGGAAGTGCTCAGCATTGGAGTGAATGGAGCCACCCAATCCACTGGGGaAGCAATACTTCAAAAG	-0.934303	-1.10972	-1.02201	-0.988052
V213L|TTG	c.637G>T	Mis	-0.685566	0.906574	0.110504	0.337381	-1.33828	-0.500449	functional	Unclassified	GAACAATCAGTGGATTATAGACATAAGTTCTCCTTGCCTAGTtTGGATGGaCAGAAACGCTACACGTTTCGTGTTCGGAGCCGCTTTAACCCACTCTGTGGAAGTGCTCAGCATTGGAGTGAATGGAGCCACCCAATCCACTGGGGaAGCAATACTTCAAAAG	2.06872	0.704667	1.3867	-0.164826
V213L|CTG	c.637G>C	Mis	0.71448	-0.466699	0.123891	0.936975	-0.350736	0.293119	functional	Unclassified	GAACAATCAGTGGATTATAGACATAAGTTCTCCTTGCCTAGTcTGGATGGaCAGAAACGCTACACGTTTCGTGTTCGGAGCCGCTTTAACCCACTCTGTGGAAGTGCTCAGCATTGGAGTGAATGGAGCCACCCAATCCACTGGGGaAGCAATACTTCAAAAG	-0.739366	1.02007	0.14035	0.143594
V213E|GAG	c.638T>A	Mis	-0.289305	-0.802054	-0.545679	-0.772997	-0.861778	-0.817388	functional	Unclassified	GAACAATCAGTGGATTATAGACATAAGTTCTCCTTGCCTAGTGaGGATGGaCAGAAACGCTACACGTTTCGTGTTCGGAGCCGCTTTAACCCACTCTGTGGAAGTGCTCAGCATTGGAGTGAATGGAGCCACCCAATCCACTGGGGaAGCAATACTTCAAAAG	-3.21247	-3.00777	-3.11012	-0.692907
V213G|GGG	c.638T>G	Mis	-0.750858	-0.340403	-0.545631	0.0560055	0.0894098	0.0727076	functional	Unclassified	GAACAATCAGTGGATTATAGACATAAGTTCTCCTTGCCTAGTGgGGATGGaCAGAAACGCTACACGTTTCGTGTTCGGAGCCGCTTTAACCCACTCTGTGGAAGTGCTCAGCATTGGAGTGAATGGAGCCACCCAATCCACTGGGGaAGCAATACTTCAAAAG	-5.49535	-0.328986	-2.91217	-0.105796
V213A|GCG	c.638T>C	Mis	0.135919	0.0625191	0.0992192	0.570784	-1.04098	-0.235098	functional	Unclassified	GAACAATCAGTGGATTATAGACATAAGTTCTCCTTGCCTAGTGcGGATGGaCAGAAACGCTACACGTTTCGTGTTCGGAGCCGCTTTAACCCACTCTGTGGAAGTGCTCAGCATTGGAGTGAATGGAGCCACCCAATCCACTGGGGaAGCAATACTTCAAAAG	-1.7594	0.0263118	-0.866543	0.309911
V213V|GTA	c.639G>A	Syn	-0.690241	0.177769	-0.256236	-0.096855	0.293791	0.0984679	functional	Unclassified	GAACAATCAGTGGATTATAGACATAAGTTCTCCTTGCCTAGTGTaGATGGaCAGAAACGCTACACGTTTCGTGTTCGGAGCCGCTTTAACCCACTCTGTGGAAGTGCTCAGCATTGGAGTGAATGGAGCCACCCAATCCACTGGGGaAGCAATACTTCAAAAG	-1.13824	3.64248	1.25212	-1.25171
V213V|GTT	c.639G>T	Syn	-0.277818	0.227532	-0.0251433	0.321495	-0.17384	0.0738275	functional	Unclassified	GAACAATCAGTGGATTATAGACATAAGTTCTCCTTGCCTAGTGTtGATGGaCAGAAACGCTACACGTTTCGTGTTCGGAGCCGCTTTAACCCACTCTGTGGAAGTGCTCAGCATTGGAGTGAATGGAGCCACCCAATCCACTGGGGaAGCAATACTTCAAAAG	1.18112	1.01386	1.09749	-0.654363
V213V|GTC	c.639G>C	Syn	0.447569	0.204215	0.325892	0.560399	-0.520849	0.019775	functional	Unclassified	GAACAATCAGTGGATTATAGACATAAGTTCTCCTTGCCTAGTGTcGATGGaCAGAAACGCTACACGTTTCGTGTTCGGAGCCGCTTTAACCCACTCTGTGGAAGTGCTCAGCATTGGAGTGAATGGAGCCACCCAATCCACTGGGGaAGCAATACTTCAAAAG	-0.304888	0.316019	0.00556542	0.166104
D214N|AAT	c.640G>A	Mis	0.205593	-0.524114	-0.159261	0.0520108	-0.178365	-0.0631772	functional	Unclassified	GAACAATCAGTGGATTATAGACATAAGTTCTCCTTGCCTAGTGTGaATGGaCAGAAACGCTACACGTTTCGTGTTCGGAGCCGCTTTAACCCACTCTGTGGAAGTGCTCAGCATTGGAGTGAATGGAGCCACCCAATCCACTGGGGaAGCAATACTTCAAAAG	-1.79757	-1.33192	-1.56475	-1.83724
D214Y|TAT	c.640G>T	Mis	-0.153086	-0.367213	-0.260149	0.192784	0.509831	0.351308	functional	Unclassified	GAACAATCAGTGGATTATAGACATAAGTTCTCCTTGCCTAGTGTGtATGGaCAGAAACGCTACACGTTTCGTGTTCGGAGCCGCTTTAACCCACTCTGTGGAAGTGCTCAGCATTGGAGTGAATGGAGCCACCCAATCCACTGGGGaAGCAATACTTCAAAAG	-0.172871	-0.543446	-0.358158	-0.381019
D214H|CAT	c.640G>C	Mis	-0.0867075	-0.0706481	-0.0786778	0.433657	0.139578	0.286618	functional	Unclassified	GAACAATCAGTGGATTATAGACATAAGTTCTCCTTGCCTAGTGTGcATGGaCAGAAACGCTACACGTTTCGTGTTCGGAGCCGCTTTAACCCACTCTGTGGAAGTGCTCAGCATTGGAGTGAATGGAGCCACCCAATCCACTGGGGaAGCAATACTTCAAAAG	-0.802919	0.808309	0.00269517	-0.359545
D214V|GTT	c.641A>T	Mis	-0.31083	-0.487025	-0.398927	-0.520774	-0.537782	-0.529278	functional	Unclassified	GAACAATCAGTGGATTATAGACATAAGTTCTCCTTGCCTAGTGTGGtTGGaCAGAAACGCTACACGTTTCGTGTTCGGAGCCGCTTTAACCCACTCTGTGGAAGTGCTCAGCATTGGAGTGAATGGAGCCACCCAATCCACTGGGGaAGCAATACTTCAAAAG	-5.25799	-2.88877	-4.07338	-2.6035
D214G|GGT	c.641A>G	Mis	-0.351115	0.453009	0.0509471	-0.0203599	0.262942	0.121291	functional	Unclassified	GAACAATCAGTGGATTATAGACATAAGTTCTCCTTGCCTAGTGTGGgTGGaCAGAAACGCTACACGTTTCGTGTTCGGAGCCGCTTTAACCCACTCTGTGGAAGTGCTCAGCATTGGAGTGAATGGAGCCACCCAATCCACTGGGGaAGCAATACTTCAAAAG	0.599625	-0.150905	0.22436	4.03234
D214A|GCT	c.641A>C	Mis	-0.0646912	0.0769369	0.00612284	0.394921	1.04427	0.719596	functional	Unclassified	GAACAATCAGTGGATTATAGACATAAGTTCTCCTTGCCTAGTGTGGcTGGaCAGAAACGCTACACGTTTCGTGTTCGGAGCCGCTTTAACCCACTCTGTGGAAGTGCTCAGCATTGGAGTGAATGGAGCCACCCAATCCACTGGGGaAGCAATACTTCAAAAG	-1.9837	-0.228183	-1.10594	-0.686534
D214E|GAA	c.642T>A	Mis	0.18335	-0.455226	-0.135938	0.402646	-0.578711	-0.088032	functional	Unclassified	GAACAATCAGTGGATTATAGACATAAGTTCTCCTTGCCTAGTGTGGAaGGaCAGAAACGCTACACGTTTCGTGTTCGGAGCCGCTTTAACCCACTCTGTGGAAGTGCTCAGCATTGGAGTGAATGGAGCCACCCAATCCACTGGGGaAGCAATACTTCAAAAG	2.00358	1.11134	1.55746	-0.220857
D214E|GAG	c.642T>G	Mis	-0.657791	-1.07019	-0.863989	-0.432738	-1.17475	-0.803744	intermediate	Unclassified	GAACAATCAGTGGATTATAGACATAAGTTCTCCTTGCCTAGTGTGGAgGGaCAGAAACGCTACACGTTTCGTGTTCGGAGCCGCTTTAACCCACTCTGTGGAAGTGCTCAGCATTGGAGTGAATGGAGCCACCCAATCCACTGGGGaAGCAATACTTCAAAAG	-1.607	-0.139548	-0.873275	-1.60967
D214D|GAC	c.642T>C	Syn	0.224247	-0.0181119	0.103068	0.583465	0.577142	0.580304	functional	Unclassified	GAACAATCAGTGGATTATAGACATAAGTTCTCCTTGCCTAGTGTGGAcGGaCAGAAACGCTACACGTTTCGTGTTCGGAGCCGCTTTAACCCACTCTGTGGAAGTGCTCAGCATTGGAGTGAATGGAGCCACCCAATCCACTGGGGaAGCAATACTTCAAAAG	-0.267476	1.17112	0.451822	-0.463657
G215R|AGA	c.643G>A	Mis	-0.730261	0.266799	-0.231731	-0.252923	0.588503	0.16779	functional	Unclassified	GAACAATCAGTGGATTATAGACATAAGTTCTCCTTGCCTAGTGTGGATaGaCAGAAACGCTACACGTTTCGTGTTCGGAGCCGCTTTAACCCACTCTGTGGAAGTGCTCAGCATTGGAGTGAATGGAGCCACCCAATCCACTGGGGaAGCAATACTTCAAAAG	0.113218	0.378	0.245609	-0.541474
G215*|TGA	c.643G>T	Non	-4.82018	-5.27274	-5.04646	-6.95252	-7.67324	-7.31288	non-functional	Unclassified	GAACAATCAGTGGATTATAGACATAAGTTCTCCTTGCCTAGTGTGGATtGaCAGAAACGCTACACGTTTCGTGTTCGGAGCCGCTTTAACCCACTCTGTGGAAGTGCTCAGCATTGGAGTGAATGGAGCCACCCAATCCACTGGGGaAGCAATACTTCAAAAG	-2.84804	-2.95886	-2.90345	-4.64344
G215R|CGA	c.643G>C	Mis	0.427399	0.373257	0.400328	0.6088	0.687356	0.648078	functional	Unclassified	GAACAATCAGTGGATTATAGACATAAGTTCTCCTTGCCTAGTGTGGATcGaCAGAAACGCTACACGTTTCGTGTTCGGAGCCGCTTTAACCCACTCTGTGGAAGTGCTCAGCATTGGAGTGAATGGAGCCACCCAATCCACTGGGGaAGCAATACTTCAAAAG	4.95328	1.81526	3.38427	0.360328
G215E|GAA	c.644G>A	Mis	0.493029	0.0906258	0.291827	0.803428	-0.500105	0.151661	functional	Unclassified	GAACAATCAGTGGATTATAGACATAAGTTCTCCTTGCCTAGTGTGGATGaaCAGAAACGCTACACGTTTCGTGTTCGGAGCCGCTTTAACCCACTCTGTGGAAGTGCTCAGCATTGGAGTGAATGGAGCCACCCAATCCACTGGGGaAGCAATACTTCAAAAG	3.60171	3.65878	3.63025	0.467111
G215V|GTA	c.644G>T	Mis	0.567927	0.587497	0.577712	1.27482	-0.910325	0.182246	functional	Unclassified	GAACAATCAGTGGATTATAGACATAAGTTCTCCTTGCCTAGTGTGGATGtaCAGAAACGCTACACGTTTCGTGTTCGGAGCCGCTTTAACCCACTCTGTGGAAGTGCTCAGCATTGGAGTGAATGGAGCCACCCAATCCACTGGGGaAGCAATACTTCAAAAG	2.22552	1.29053	1.75803	0.919535
G215A|GCA	c.644G>C	Mis	0.552021	0.736402	0.644212	0.259732	0.653083	0.456408	functional	Unclassified	GAACAATCAGTGGATTATAGACATAAGTTCTCCTTGCCTAGTGTGGATGcaCAGAAACGCTACACGTTTCGTGTTCGGAGCCGCTTTAACCCACTCTGTGGAAGTGCTCAGCATTGGAGTGAATGGAGCCACCCAATCCACTGGGGaAGCAATACTTCAAAAG	0.0685478	2.54435	1.30645	0.529112
G215G|GGT	c.645A>T	Syn	-0.136826	0.435501	0.149338	-0.26082	0.892847	0.316013	functional	Unclassified	GAACAATCAGTGGATTATAGACATAAGTTCTCCTTGCCTAGTGTGGATGGtCAGAAACGCTACACGTTTCGTGTTCGGAGCCGCTTTAACCCACTCTGTGGAAGTGCTCAGCATTGGAGTGAATGGAGCCACCCAATCCACTGGGGaAGCAATACTTCAAAAG	-1.41928	1.41096	-0.00416306	0.815234
G215G|GGG	c.645A>G	Syn	-2.68446	-2.70569	-2.69508	-3.55324	-1.52144	-2.53734	non-functional	Unclassified	GAACAATCAGTGGATTATAGACATAAGTTCTCCTTGCCTAGTGTGGATGGgCAGAAACGCTACACGTTTCGTGTTCGGAGCCGCTTTAACCCACTCTGTGGAAGTGCTCAGCATTGGAGTGAATGGAGCCACCCAATCCACTGGGGaAGCAATACTTCAAAAG	0.561017	0.402588	0.481802	1.20558
G215G|GGC	c.645A>C	Syn	0.6115	-0.0639963	0.273752	0.482935	-0.221039	0.130948	functional	Unclassified	GAACAATCAGTGGATTATAGACATAAGTTCTCCTTGCCTAGTGTGGATGGcCAGAAACGCTACACGTTTCGTGTTCGGAGCCGCTTTAACCCACTCTGTGGAAGTGCTCAGCATTGGAGTGAATGGAGCCACCCAATCCACTGGGGaAGCAATACTTCAAAAG	-0.0756237	0.608046	0.266211	1.52487
Q216K|AAG	c.646C>A	Mis	-0.311512	0.00964164	-0.150935	-0.0765606	-0.0792413	-0.0779009	functional	Unclassified	GAACAATCAGTGGATTATAGACATAAGTTCTCCTTGCCTAGTGTGGATGGaaAGAAACGCTACACGTTTCGTGTTCGGAGCCGCTTTAACCCACTCTGTGGAAGTGCTCAGCATTGGAGTGAATGGAGCCACCCAATCCACTGGGGaAGCAATACTTCAAAAG	0.631643	0.591906	0.611774	-0.366556
Q216*|TAG	c.646C>T	Non	-6.32393	-6.48871	-6.40632	-6.1598	-6.09214	-6.12597	non-functional	X-SCID HMGD	GAACAATCAGTGGATTATAGACATAAGTTCTCCTTGCCTAGTGTGGATGGatAGAAACGCTACACGTTTCGTGTTCGGAGCCGCTTTAACCCACTCTGTGGAAGTGCTCAGCATTGGAGTGAATGGAGCCACCCAATCCACTGGGGaAGCAATACTTCAAAAG	-4.31828	-3.50803	-3.91315	-5.34043
Q216E|GAG	c.646C>G	Mis	-0.26383	-0.13353	-0.19868	-0.09427	-1.0645	-0.579383	functional	Unclassified	GAACAATCAGTGGATTATAGACATAAGTTCTCCTTGCCTAGTGTGGATGGagAGAAACGCTACACGTTTCGTGTTCGGAGCCGCTTTAACCCACTCTGTGGAAGTGCTCAGCATTGGAGTGAATGGAGCCACCCAATCCACTGGGGaAGCAATACTTCAAAAG	-3.47816	1.88519	-0.796483	-0.894364
Q216L|CTG	c.647A>T	Mis	0.504233	0.276658	0.390446	0.536563	-1.61002	-0.536731	functional	Unclassified	GAACAATCAGTGGATTATAGACATAAGTTCTCCTTGCCTAGTGTGGATGGaCtGAAACGCTACACGTTTCGTGTTCGGAGCCGCTTTAACCCACTCTGTGGAAGTGCTCAGCATTGGAGTGAATGGAGCCACCCAATCCACTGGGGaAGCAATACTTCAAAAG	5.27608	1.19202	3.23405	-1.0235
Q216R|CGG	c.647A>G	Mis	0.105863	0.208119	0.156991	0.968194	0.337541	0.652867	functional	Unclassified	GAACAATCAGTGGATTATAGACATAAGTTCTCCTTGCCTAGTGTGGATGGaCgGAAACGCTACACGTTTCGTGTTCGGAGCCGCTTTAACCCACTCTGTGGAAGTGCTCAGCATTGGAGTGAATGGAGCCACCCAATCCACTGGGGaAGCAATACTTCAAAAG	5.19872	0.205674	2.7022	0.383279
Q216P|CCG	c.647A>C	Mis	0.0155983	-0.139892	-0.0621468	0.197744	1.19712	0.69743	functional	Unclassified	GAACAATCAGTGGATTATAGACATAAGTTCTCCTTGCCTAGTGTGGATGGaCcGAAACGCTACACGTTTCGTGTTCGGAGCCGCTTTAACCCACTCTGTGGAAGTGCTCAGCATTGGAGTGAATGGAGCCACCCAATCCACTGGGGaAGCAATACTTCAAAAG	-1.39576	-3.06657	-2.23117	-0.658814
Q216Q|CAA	c.648G>A	Syn	0.0277971	0.496016	0.261907	-0.412508	1.28999	0.438741	functional	Unclassified	GAACAATCAGTGGATTATAGACATAAGTTCTCCTTGCCTAGTGTGGATGGaCAaAAACGCTACACGTTTCGTGTTCGGAGCCGCTTTAACCCACTCTGTGGAAGTGCTCAGCATTGGAGTGAATGGAGCCACCCAATCCACTGGGGaAGCAATACTTCAAAAG	0.25098	1.47682	0.863903	-0.571785
Q216H|CAT	c.648G>T	Mis	0.189993	-0.244866	-0.0274362	0.304224	-0.419348	-0.0575616	functional	Unclassified	GAACAATCAGTGGATTATAGACATAAGTTCTCCTTGCCTAGTGTGGATGGaCAtAAACGCTACACGTTTCGTGTTCGGAGCCGCTTTAACCCACTCTGTGGAAGTGCTCAGCATTGGAGTGAATGGAGCCACCCAATCCACTGGGGaAGCAATACTTCAAAAG	0.743892	1.20335	0.973623	-0.82816
Q216H|CAC	c.648G>C	Mis	-0.731648	-0.275205	-0.503426	-0.0978945	0.0113619	-0.0432663	functional	Unclassified	GAACAATCAGTGGATTATAGACATAAGTTCTCCTTGCCTAGTGTGGATGGaCAcAAACGCTACACGTTTCGTGTTCGGAGCCGCTTTAACCCACTCTGTGGAAGTGCTCAGCATTGGAGTGAATGGAGCCACCCAATCCACTGGGGaAGCAATACTTCAAAAG	-1.20764	2.3846	0.588478	-0.0962258
K217*|TAA	c.649A>T	Non	-6.1568	-6.17082	-6.16381	-4.80447	-7.71379	-6.25913	non-functional	Unclassified	GAACAATCAGTGGATTATAGACATAAGTTCTCCTTGCCTAGTGTGGATGGaCAGtAACGCTACACGTTTCGTGTTCGGAGCCGCTTTAACCCACTCTGTGGAAGTGCTCAGCATTGGAGTGAATGGAGCCACCCAATCCACTGGGGaAGCAATACTTCAAAAG	-3.93305	-3.64076	-3.78691	-4.6075
K217E|GAA	c.649A>G	Mis	-0.222874	0.248729	0.0129276	0.708297	0.570263	0.63928	functional	Unclassified	GAACAATCAGTGGATTATAGACATAAGTTCTCCTTGCCTAGTGTGGATGGaCAGgAACGCTACACGTTTCGTGTTCGGAGCCGCTTTAACCCACTCTGTGGAAGTGCTCAGCATTGGAGTGAATGGAGCCACCCAATCCACTGGGGaAGCAATACTTCAAAAG	-3.95047	-0.469186	-2.20983	-0.591528
K217Q|CAA	c.649A>C	Mis	0.169386	-0.572859	-0.201736	-0.100979	-0.359727	-0.230353	functional	Unclassified	GAACAATCAGTGGATTATAGACATAAGTTCTCCTTGCCTAGTGTGGATGGaCAGcAACGCTACACGTTTCGTGTTCGGAGCCGCTTTAACCCACTCTGTGGAAGTGCTCAGCATTGGAGTGAATGGAGCCACCCAATCCACTGGGGaAGCAATACTTCAAAAG	-1.7757	1.74321	-0.0162458	0.465534
K217I|ATA	c.650A>T	Mis	-0.324141	-0.0265854	-0.175363	-0.610582	0.716656	0.053037	functional	Unclassified	GAACAATCAGTGGATTATAGACATAAGTTCTCCTTGCCTAGTGTGGATGGaCAGAtACGCTACACGTTTCGTGTTCGGAGCCGCTTTAACCCACTCTGTGGAAGTGCTCAGCATTGGAGTGAATGGAGCCACCCAATCCACTGGGGaAGCAATACTTCAAAAG	-1.24632	-1.57333	-1.40982	1.99889
K217R|AGA	c.650A>G	Mis	1.27938	0.788448	1.03392	1.15539	0.874443	1.01492	functional	Unclassified	GAACAATCAGTGGATTATAGACATAAGTTCTCCTTGCCTAGTGTGGATGGaCAGAgACGCTACACGTTTCGTGTTCGGAGCCGCTTTAACCCACTCTGTGGAAGTGCTCAGCATTGGAGTGAATGGAGCCACCCAATCCACTGGGGaAGCAATACTTCAAAAG	0.390743	0.115703	0.253223	0.705727
K217T|ACA	c.650A>C	Mis	0.3333	0.470957	0.402128	-3.67542e-05	0.664869	0.332416	functional	Unclassified	GAACAATCAGTGGATTATAGACATAAGTTCTCCTTGCCTAGTGTGGATGGaCAGAcACGCTACACGTTTCGTGTTCGGAGCCGCTTTAACCCACTCTGTGGAAGTGCTCAGCATTGGAGTGAATGGAGCCACCCAATCCACTGGGGaAGCAATACTTCAAAAG	-0.776546	-0.784514	-0.78053	-1.10205
K217N|AAT	c.651A>T	Mis	-0.547449	-0.149249	-0.348349	0.695177	0.171788	0.433483	functional	Unclassified	GAACAATCAGTGGATTATAGACATAAGTTCTCCTTGCCTAGTGTGGATGGaCAGAAtCGCTACACGTTTCGTGTTCGGAGCCGCTTTAACCCACTCTGTGGAAGTGCTCAGCATTGGAGTGAATGGAGCCACCCAATCCACTGGGGaAGCAATACTTCAAAAG	-3.78666	-0.640259	-2.21346	0.255081
K217K|AAG	c.651A>G	Syn	0.541681	0.370829	0.456255	0.547144	1.03399	0.790568	functional	Unclassified	GAACAATCAGTGGATTATAGACATAAGTTCTCCTTGCCTAGTGTGGATGGaCAGAAgCGCTACACGTTTCGTGTTCGGAGCCGCTTTAACCCACTCTGTGGAAGTGCTCAGCATTGGAGTGAATGGAGCCACCCAATCCACTGGGGaAGCAATACTTCAAAAG	1.43284	1.88572	1.65928	0.278505
K217N|AAC	c.651A>C	Mis	-0.40933	-0.404082	-0.406706	-0.291077	-0.604727	-0.447902	functional	Unclassified	GAACAATCAGTGGATTATAGACATAAGTTCTCCTTGCCTAGTGTGGATGGaCAGAAcCGCTACACGTTTCGTGTTCGGAGCCGCTTTAACCCACTCTGTGGAAGTGCTCAGCATTGGAGTGAATGGAGCCACCCAATCCACTGGGGaAGCAATACTTCAAAAG	-1.33672	1.93798	0.300632	0.487152
R218S|AGC	c.652C>A	Mis	-0.804044	-1.53996	-1.172	0.184814	-1.12621	-0.470696	intermediate	Unclassified	GAACAATCAGTGGATTATAGACATAAGTTCTCCTTGCCTAGTGTGGATGGaCAGAAAaGCTACACGTTTCGTGTTCGGAGCCGCTTTAACCCACTCTGTGGAAGTGCTCAGCATTGGAGTGAATGGAGCCACCCAATCCACTGGGGaAGCAATACTTCAAAAG	-0.719812	-0.564192	-0.642002	-1.11834
R218C|TGC	c.652C>T	Mis	-0.364744	-0.493895	-0.429319	0.399073	-1.44157	-0.52125	functional	Unclassified	GAACAATCAGTGGATTATAGACATAAGTTCTCCTTGCCTAGTGTGGATGGaCAGAAAtGCTACACGTTTCGTGTTCGGAGCCGCTTTAACCCACTCTGTGGAAGTGCTCAGCATTGGAGTGAATGGAGCCACCCAATCCACTGGGGaAGCAATACTTCAAAAG	-2.09463	-1.08866	-1.59164	-1.17148
R218G|GGC	c.652C>G	Mis	0.0329944	0.4951	0.264047	-0.513494	1.03372	0.260112	functional	Unclassified	GAACAATCAGTGGATTATAGACATAAGTTCTCCTTGCCTAGTGTGGATGGaCAGAAAgGCTACACGTTTCGTGTTCGGAGCCGCTTTAACCCACTCTGTGGAAGTGCTCAGCATTGGAGTGAATGGAGCCACCCAATCCACTGGGGaAGCAATACTTCAAAAG	0.68843	0.154449	0.421439	-0.0557488
R218H|CAC	c.653G>A	Mis	-0.075488	-0.360065	-0.217776	0.660437	-0.217655	0.221391	functional	Benign	GAACAATCAGTGGATTATAGACATAAGTTCTCCTTGCCTAGTGTGGATGGaCAGAAACaCTACACGTTTCGTGTTCGGAGCCGCTTTAACCCACTCTGTGGAAGTGCTCAGCATTGGAGTGAATGGAGCCACCCAATCCACTGGGGaAGCAATACTTCAAAAG	-0.302629	1.88566	0.791514	0.472844
R218L|CTC	c.653G>T	Mis	-1.43785	0.231498	-0.603175	0.526089	-0.509667	0.00821063	functional	VUS	GAACAATCAGTGGATTATAGACATAAGTTCTCCTTGCCTAGTGTGGATGGaCAGAAACtCTACACGTTTCGTGTTCGGAGCCGCTTTAACCCACTCTGTGGAAGTGCTCAGCATTGGAGTGAATGGAGCCACCCAATCCACTGGGGaAGCAATACTTCAAAAG	0.0291228	1.42823	0.728678	1.60336
R218P|CCC	c.653G>C	Mis	-0.434458	-2.62946	-1.53196	-1.30138	-1.08699	-1.19419	non-functional	Unclassified	GAACAATCAGTGGATTATAGACATAAGTTCTCCTTGCCTAGTGTGGATGGaCAGAAACcCTACACGTTTCGTGTTCGGAGCCGCTTTAACCCACTCTGTGGAAGTGCTCAGCATTGGAGTGAATGGAGCCACCCAATCCACTGGGGaAGCAATACTTCAAAAG	-5.58346	-6.60976	-6.09661	-0.448752
R218R|CGA	c.654C>A	Syn	-0.0315107	-0.333533	-0.182522	-0.632416	-0.852879	-0.742647	functional	Unclassified	GAACAATCAGTGGATTATAGACATAAGTTCTCCTTGCCTAGTGTGGATGGaCAGAAACGaTACACGTTTCGTGTTCGGAGCCGCTTTAACCCACTCTGTGGAAGTGCTCAGCATTGGAGTGAATGGAGCCACCCAATCCACTGGGGaAGCAATACTTCAAAAG	8.31607	-0.797001	3.75954	-0.442539
R218R|CGT	c.654C>T	Syn	0.0664985	0.780191	0.423345	0.608883	0.977173	0.793028	functional	VUS	GAACAATCAGTGGATTATAGACATAAGTTCTCCTTGCCTAGTGTGGATGGaCAGAAACGtTACACGTTTCGTGTTCGGAGCCGCTTTAACCCACTCTGTGGAAGTGCTCAGCATTGGAGTGAATGGAGCCACCCAATCCACTGGGGaAGCAATACTTCAAAAG	1.41096	1.45156	1.43126	0.91379
R218R|CGG	c.654C>G	Syn	0.271456	-0.150021	0.0607172	0.858957	0.767219	0.813088	functional	Unclassified	GAACAATCAGTGGATTATAGACATAAGTTCTCCTTGCCTAGTGTGGATGGaCAGAAACGgTACACGTTTCGTGTTCGGAGCCGCTTTAACCCACTCTGTGGAAGTGCTCAGCATTGGAGTGAATGGAGCCACCCAATCCACTGGGGaAGCAATACTTCAAAAG	-0.806534	3.50726	1.35036	-0.260049
Y219N|AAC	c.655T>A	Mis	-4.92793	-4.03098	-4.47945	-6.03633	-7.01844	-6.52739	non-functional	X-SCID HMGD	GAACAATCAGTGGATTATAGACATAAGTTCTCCTTGCCTAGTGTGGATGGaCAGAAACGCaACACGTTTCGTGTTCGGAGCCGCTTTAACCCACTCTGTGGAAGTGCTCAGCATTGGAGTGAATGGAGCCACCCAATCCACTGGGGaAGCAATACTTCAAAAG	-4.62921	-5.19054	-4.90987	-2.05829
Y219D|GAC	c.655T>G	Mis	-9.38362	-8.34866	-8.86614	-5.37027	-4.59541	-4.98284	non-functional	Unclassified	GAACAATCAGTGGATTATAGACATAAGTTCTCCTTGCCTAGTGTGGATGGaCAGAAACGCgACACGTTTCGTGTTCGGAGCCGCTTTAACCCACTCTGTGGAAGTGCTCAGCATTGGAGTGAATGGAGCCACCCAATCCACTGGGGaAGCAATACTTCAAAAG	-5.84863	-7.11414	-6.48138	-4.9389
Y219H|CAC	c.655T>C	Mis	0.963046	0.216821	0.589934	0.931103	1.22822	1.07966	functional	VUS	GAACAATCAGTGGATTATAGACATAAGTTCTCCTTGCCTAGTGTGGATGGaCAGAAACGCcACACGTTTCGTGTTCGGAGCCGCTTTAACCCACTCTGTGGAAGTGCTCAGCATTGGAGTGAATGGAGCCACCCAATCCACTGGGGaAGCAATACTTCAAAAG	0.163444	-1.74964	-0.793096	0.223708
Y219F|TTC	c.656A>T	Mis	0.283755	0.475693	0.379724	0.742985	1.16218	0.952581	functional	Unclassified	GAACAATCAGTGGATTATAGACATAAGTTCTCCTTGCCTAGTGTGGATGGaCAGAAACGCTtCACGTTTCGTGTTCGGAGCCGCTTTAACCCACTCTGTGGAAGTGCTCAGCATTGGAGTGAATGGAGCCACCCAATCCACTGGGGaAGCAATACTTCAAAAG	-0.112813	-0.507543	-0.310178	0.0421432
Y219C|TGC	c.656A>G	Mis	-3.04048	-4.32998	-3.68523	-1.80112	-4.15561	-2.97837	non-functional	Unclassified	GAACAATCAGTGGATTATAGACATAAGTTCTCCTTGCCTAGTGTGGATGGaCAGAAACGCTgCACGTTTCGTGTTCGGAGCCGCTTTAACCCACTCTGTGGAAGTGCTCAGCATTGGAGTGAATGGAGCCACCCAATCCACTGGGGaAGCAATACTTCAAAAG	-2.23834	-3.11498	-2.67666	-1.98511
Y219S|TCC	c.656A>C	Mis	-8.46092	-9.1176	-8.78926	-1.69307	-1.77993	-1.7365	non-functional	Unclassified	GAACAATCAGTGGATTATAGACATAAGTTCTCCTTGCCTAGTGTGGATGGaCAGAAACGCTcCACGTTTCGTGTTCGGAGCCGCTTTAACCCACTCTGTGGAAGTGCTCAGCATTGGAGTGAATGGAGCCACCCAATCCACTGGGGaAGCAATACTTCAAAAG	-5.09399	-5.74401	-5.419	-1.38669
Y219*|TAA	c.657C>A	Non	-5.45407	-6.06929	-5.76168	-3.80124	-6.1091	-4.95517	non-functional	Unclassified	GAACAATCAGTGGATTATAGACATAAGTTCTCCTTGCCTAGTGTGGATGGaCAGAAACGCTAaACGTTTCGTGTTCGGAGCCGCTTTAACCCACTCTGTGGAAGTGCTCAGCATTGGAGTGAATGGAGCCACCCAATCCACTGGGGaAGCAATACTTCAAAAG	-2.25701	-3.65349	-2.95525	-4.53317
Y219Y|TAT	c.657C>T	Syn	0.378947	0.427981	0.403464	1.20767	1.4522	1.32994	functional	Unclassified	GAACAATCAGTGGATTATAGACATAAGTTCTCCTTGCCTAGTGTGGATGGaCAGAAACGCTAtACGTTTCGTGTTCGGAGCCGCTTTAACCCACTCTGTGGAAGTGCTCAGCATTGGAGTGAATGGAGCCACCCAATCCACTGGGGaAGCAATACTTCAAAAG	1.85062	1.20856	1.52959	0.218703
Y219*|TAG	c.657C>G	Non	-4.26431	-4.96718	-4.61574	-7.26715	-7.78026	-7.5237	non-functional	Unclassified	GAACAATCAGTGGATTATAGACATAAGTTCTCCTTGCCTAGTGTGGATGGaCAGAAACGCTAgACGTTTCGTGTTCGGAGCCGCTTTAACCCACTCTGTGGAAGTGCTCAGCATTGGAGTGAATGGAGCCACCCAATCCACTGGGGaAGCAATACTTCAAAAG	-5.24188	-5.4777	-5.35979	-4.39393
T220S|TCG	c.658A>T	Mis	0.162543	0.192258	0.177401	1.30208	0.199969	0.751026	functional	Unclassified	GAACAATCAGTGGATTATAGACATAAGTTCTCCTTGCCTAGTGTGGATGGaCAGAAACGCTACtCGTTTCGTGTTCGGAGCCGCTTTAACCCACTCTGTGGAAGTGCTCAGCATTGGAGTGAATGGAGCCACCCAATCCACTGGGGaAGCAATACTTCAAAAG	6.19681	3.57228	4.88455	-0.19877
T220A|GCG	c.658A>G	Mis	-0.0258695	0.0163641	-0.00475274	-0.0540405	0.460542	0.203251	functional	Unclassified	GAACAATCAGTGGATTATAGACATAAGTTCTCCTTGCCTAGTGTGGATGGaCAGAAACGCTACgCGTTTCGTGTTCGGAGCCGCTTTAACCCACTCTGTGGAAGTGCTCAGCATTGGAGTGAATGGAGCCACCCAATCCACTGGGGaAGCAATACTTCAAAAG	-1.83695	-0.586658	-1.2118	-0.143415
T220P|CCG	c.658A>C	Mis	-9.22015	-11.4381	-10.3291	-6.51929	-6.64004	-6.57966	non-functional	Unclassified	GAACAATCAGTGGATTATAGACATAAGTTCTCCTTGCCTAGTGTGGATGGaCAGAAACGCTACcCGTTTCGTGTTCGGAGCCGCTTTAACCCACTCTGTGGAAGTGCTCAGCATTGGAGTGAATGGAGCCACCCAATCCACTGGGGaAGCAATACTTCAAAAG	-5.2766	-5.5842	-5.4304	-5.26224
T220K|AAG	c.659C>A	Mis	-0.989891	-1.3785	-1.18419	-0.264461	0.401527	0.0685328	intermediate	Unclassified	GAACAATCAGTGGATTATAGACATAAGTTCTCCTTGCCTAGTGTGGATGGaCAGAAACGCTACAaGTTTCGTGTTCGGAGCCGCTTTAACCCACTCTGTGGAAGTGCTCAGCATTGGAGTGAATGGAGCCACCCAATCCACTGGGGaAGCAATACTTCAAAAG	-2.75248	-3.4126	-3.08254	0.0377211
T220M|ATG	c.659C>T	Mis	0.126267	0.556438	0.341353	0.692718	0.214934	0.453826	functional	Benign	GAACAATCAGTGGATTATAGACATAAGTTCTCCTTGCCTAGTGTGGATGGaCAGAAACGCTACAtGTTTCGTGTTCGGAGCCGCTTTAACCCACTCTGTGGAAGTGCTCAGCATTGGAGTGAATGGAGCCACCCAATCCACTGGGGaAGCAATACTTCAAAAG	0.133515	0.346187	0.239851	-0.141631
T220R|AGG	c.659C>G	Mis	-0.607747	-0.660441	-0.634094	0.153601	-2.66239	-1.2544	functional	Unclassified	GAACAATCAGTGGATTATAGACATAAGTTCTCCTTGCCTAGTGTGGATGGaCAGAAACGCTACAgGTTTCGTGTTCGGAGCCGCTTTAACCCACTCTGTGGAAGTGCTCAGCATTGGAGTGAATGGAGCCACCCAATCCACTGGGGaAGCAATACTTCAAAAG	-5.57387	-0.0474299	-2.81065	-0.877538
T220T|ACA	c.660G>A	Syn	-0.469432	0.1995	-0.134966	0.978338	0.492788	0.735563	functional	Likely Benign	GAACAATCAGTGGATTATAGACATAAGTTCTCCTTGCCTAGTGTGGATGGaCAGAAACGCTACACaTTTCGTGTTCGGAGCCGCTTTAACCCACTCTGTGGAAGTGCTCAGCATTGGAGTGAATGGAGCCACCCAATCCACTGGGGaAGCAATACTTCAAAAG	2.10211	1.36459	1.73335	0.162666
T220T|ACT	c.660G>T	Syn	-0.193012	0.355142	0.0810647	0.590136	1.29257	0.941351	functional	Unclassified	GAACAATCAGTGGATTATAGACATAAGTTCTCCTTGCCTAGTGTGGATGGaCAGAAACGCTACACtTTTCGTGTTCGGAGCCGCTTTAACCCACTCTGTGGAAGTGCTCAGCATTGGAGTGAATGGAGCCACCCAATCCACTGGGGaAGCAATACTTCAAAAG	0.503403	1.70599	1.1047	0.362458
T220T|ACC	c.660G>C	Syn	0.336137	0.473509	0.404823	0.427071	0.785253	0.606162	functional	Unclassified	GAACAATCAGTGGATTATAGACATAAGTTCTCCTTGCCTAGTGTGGATGGaCAGAAACGCTACACcTTTCGTGTTCGGAGCCGCTTTAACCCACTCTGTGGAAGTGCTCAGCATTGGAGTGAATGGAGCCACCCAATCCACTGGGGaAGCAATACTTCAAAAG	3.1126	1.93518	2.52389	0.854235
F221I|ATT	c.661T>A	Mis	0.545467	-0.35093	0.0972682	0.450896	1.11649	0.783692	functional	Unclassified	GAACAATCAGTGGATTATAGACATAAGTTCTCCTTGCCTAGTGTGGATGGaCAGAAACGCTACACGaTTCGTGTTCGGAGCCGCTTTAACCCACTCTGTGGAAGTGCTCAGCATTGGAGTGAATGGAGCCACCCAATCCACTGGGGaAGCAATACTTCAAAAG	0.619763	1.38286	1.00131	-0.310212
F221V|GTT	c.661T>G	Mis	0.241255	-0.702121	-0.230433	0.91416	0.831693	0.872926	functional	Unclassified	GAACAATCAGTGGATTATAGACATAAGTTCTCCTTGCCTAGTGTGGATGGaCAGAAACGCTACACGgTTCGTGTTCGGAGCCGCTTTAACCCACTCTGTGGAAGTGCTCAGCATTGGAGTGAATGGAGCCACCCAATCCACTGGGGaAGCAATACTTCAAAAG	0.864461	-1.4232	-0.27937	-0.472638
F221L|CTT	c.661T>C	Mis	0.208272	-0.235798	-0.0137629	1.30538	1.00969	1.15754	functional	Unclassified	GAACAATCAGTGGATTATAGACATAAGTTCTCCTTGCCTAGTGTGGATGGaCAGAAACGCTACACGcTTCGTGTTCGGAGCCGCTTTAACCCACTCTGTGGAAGTGCTCAGCATTGGAGTGAATGGAGCCACCCAATCCACTGGGGaAGCAATACTTCAAAAG	-0.640798	-2.83785	-1.73932	0.302319
F221Y|TAT	c.662T>A	Mis	-2.62013	-4.13899	-3.37956	-3.37129	-7.01144	-5.19136	non-functional	Unclassified	GAACAATCAGTGGATTATAGACATAAGTTCTCCTTGCCTAGTGTGGATGGaCAGAAACGCTACACGTaTCGTGTTCGGAGCCGCTTTAACCCACTCTGTGGAAGTGCTCAGCATTGGAGTGAATGGAGCCACCCAATCCACTGGGGaAGCAATACTTCAAAAG	-3.28297	-3.72719	-3.50508	-1.80734
F221C|TGT	c.662T>G	Mis	-3.27759	-3.93613	-3.60686	-1.46781	-7.5455	-4.50666	non-functional	Unclassified	GAACAATCAGTGGATTATAGACATAAGTTCTCCTTGCCTAGTGTGGATGGaCAGAAACGCTACACGTgTCGTGTTCGGAGCCGCTTTAACCCACTCTGTGGAAGTGCTCAGCATTGGAGTGAATGGAGCCACCCAATCCACTGGGGaAGCAATACTTCAAAAG	-4.04989	-4.42385	-4.23687	-0.811715
F221S|TCT	c.662T>C	Mis	-5.48855	-5.68115	-5.58485	-4.42104	-5.47728	-4.94916	non-functional	Likely Pathogenic	GAACAATCAGTGGATTATAGACATAAGTTCTCCTTGCCTAGTGTGGATGGaCAGAAACGCTACACGTcTCGTGTTCGGAGCCGCTTTAACCCACTCTGTGGAAGTGCTCAGCATTGGAGTGAATGGAGCCACCCAATCCACTGGGGaAGCAATACTTCAAAAG	-1.44504	-2.49888	-1.97196	-3.24427
F221L|TTA	c.663T>A	Mis	0.243379	0.34987	0.296624	-1.28382	-1.55439	-1.41911	functional	Unclassified	GAACAATCAGTGGATTATAGACATAAGTTCTCCTTGCCTAGTGTGGATGGaCAGAAACGCTACACGTTaCGTGTTCGGAGCCGCTTTAACCCACTCTGTGGAAGTGCTCAGCATTGGAGTGAATGGAGCCACCCAATCCACTGGGGaAGCAATACTTCAAAAG	-1.92426	1.79015	-0.0670538	1.43358
F221L|TTG	c.663T>G	Mis	-0.251272	-0.778282	-0.514777	0.227956	0.121689	0.174822	functional	Unclassified	GAACAATCAGTGGATTATAGACATAAGTTCTCCTTGCCTAGTGTGGATGGaCAGAAACGCTACACGTTgCGTGTTCGGAGCCGCTTTAACCCACTCTGTGGAAGTGCTCAGCATTGGAGTGAATGGAGCCACCCAATCCACTGGGGaAGCAATACTTCAAAAG	-5.14694	-1.46177	-3.30436	0.0386703
F221F|TTC	c.663T>C	Syn	0.876702	0.951963	0.914333	1.25366	0.052542	0.653102	functional	Unclassified	GAACAATCAGTGGATTATAGACATAAGTTCTCCTTGCCTAGTGTGGATGGaCAGAAACGCTACACGTTcCGTGTTCGGAGCCGCTTTAACCCACTCTGTGGAAGTGCTCAGCATTGGAGTGAATGGAGCCACCCAATCCACTGGGGaAGCAATACTTCAAAAG	0.907981	1.69268	1.30033	1.14823
R222S|AGT	c.664C>A	Mis	-7.5721	-5.41735	-6.49472	-3.86499	-7.44619	-5.65559	non-functional	X-SCID HMGD	GAACAATCAGTGGATTATAGACATAAGTTCTCCTTGCCTAGTGTGGATGGaCAGAAACGCTACACGTTTaGTGTTCGGAGCCGCTTTAACCCACTCTGTGGAAGTGCTCAGCATTGGAGTGAATGGAGCCACCCAATCCACTGGGGaAGCAATACTTCAAAAG	-3.95695	-4.38481	-4.17088	-3.88567
R222C|TGT	c.664C>T	Mis	-4.65583	-4.70063	-4.67823	-3.23148	-4.47417	-3.85282	non-functional	X-SCID	GAACAATCAGTGGATTATAGACATAAGTTCTCCTTGCCTAGTGTGGATGGaCAGAAACGCTACACGTTTtGTGTTCGGAGCCGCTTTAACCCACTCTGTGGAAGTGCTCAGCATTGGAGTGAATGGAGCCACCCAATCCACTGGGGaAGCAATACTTCAAAAG	-0.489053	-1.58163	-1.03534	-4.66436
R222G|GGT	c.664C>G	Mis	-8.31619	-8.66051	-8.48835	-8.55267	-8.26794	-8.4103	non-functional	Likely Pathogenic	GAACAATCAGTGGATTATAGACATAAGTTCTCCTTGCCTAGTGTGGATGGaCAGAAACGCTACACGTTTgGTGTTCGGAGCCGCTTTAACCCACTCTGTGGAAGTGCTCAGCATTGGAGTGAATGGAGCCACCCAATCCACTGGGGaAGCAATACTTCAAAAG	-4.31975	-6.7845	-5.55212	-5.36632
R222H|CAT	c.665G>A	Mis	-1.98667	-3.9739	-2.98029	-1.33403	-2.25871	-1.79637	non-functional	Unclassified	GAACAATCAGTGGATTATAGACATAAGTTCTCCTTGCCTAGTGTGGATGGaCAGAAACGCTACACGTTTCaTGTTCGGAGCCGCTTTAACCCACTCTGTGGAAGTGCTCAGCATTGGAGTGAATGGAGCCACCCAATCCACTGGGGaAGCAATACTTCAAAAG	-0.695841	-1.76064	-1.22824	-0.807457
R222L|CTT	c.665G>T	Mis	-6.1988	-4.92874	-5.56377	-2.94378	-7.42452	-5.18415	non-functional	Unclassified	GAACAATCAGTGGATTATAGACATAAGTTCTCCTTGCCTAGTGTGGATGGaCAGAAACGCTACACGTTTCtTGTTCGGAGCCGCTTTAACCCACTCTGTGGAAGTGCTCAGCATTGGAGTGAATGGAGCCACCCAATCCACTGGGGaAGCAATACTTCAAAAG	-2.57488	-2.15881	-2.36684	-0.588027
R222P|CCT	c.665G>C	Mis	-11.4644	-10.0355	-10.7499	-9.08115	-8.6663	-8.87373	non-functional	X-SCID HMGD	GAACAATCAGTGGATTATAGACATAAGTTCTCCTTGCCTAGTGTGGATGGaCAGAAACGCTACACGTTTCcTGTTCGGAGCCGCTTTAACCCACTCTGTGGAAGTGCTCAGCATTGGAGTGAATGGAGCCACCCAATCCACTGGGGaAGCAATACTTCAAAAG	-5.34862	-6.98814	-6.16838	-5.61708
R222R|CGA	c.666T>A	Syn	0.542411	0.324602	0.433507	0.392085	0.229433	0.310759	functional	Unclassified	GAACAATCAGTGGATTATAGACATAAGTTCTCCTTGCCTAGTGTGGATGGaCAGAAACGCTACACGTTTCGaGTTCGGAGCCGCTTTAACCCACTCTGTGGAAGTGCTCAGCATTGGAGTGAATGGAGCCACCCAATCCACTGGGGaAGCAATACTTCAAAAG	3.87753	5.12419	4.50086	0.304359
R222R|CGG	c.666T>G	Syn	-0.23673	1.14549	0.454378	1.14486	1.57119	1.35803	functional	Unclassified	GAACAATCAGTGGATTATAGACATAAGTTCTCCTTGCCTAGTGTGGATGGaCAGAAACGCTACACGTTTCGgGTTCGGAGCCGCTTTAACCCACTCTGTGGAAGTGCTCAGCATTGGAGTGAATGGAGCCACCCAATCCACTGGGGaAGCAATACTTCAAAAG	6.8727	1.14877	4.01073	-0.343793
R222R|CGC	c.666T>C	Syn	-0.531321	0.573996	0.0213375	-0.678505	-1.36212	-1.02031	functional	Unclassified	GAACAATCAGTGGATTATAGACATAAGTTCTCCTTGCCTAGTGTGGATGGaCAGAAACGCTACACGTTTCGcGTTCGGAGCCGCTTTAACCCACTCTGTGGAAGTGCTCAGCATTGGAGTGAATGGAGCCACCCAATCCACTGGGGaAGCAATACTTCAAAAG	1.64589	2.42018	2.03303	1.37051
V223I|ATT	c.667G>A	Mis	0.22651	0.723866	0.475188	1.12868	1.10886	1.11877	functional	VUS	GAACAATCAGTGGATTATAGACATAAGTTCTCCTTGCCTAGTGTGGATGGaCAGAAACGCTACACGTTTCGTaTTCGGAGCCGCTTTAACCCACTCTGTGGAAGTGCTCAGCATTGGAGTGAATGGAGCCACCCAATCCACTGGGGaAGCAATACTTCAAAAG	-0.347814	0.312449	-0.0176827	-0.75205
V223F|TTT	c.667G>T	Mis	-6.39003	-6.4554	-6.42272	-5.94085	-6.17361	-6.05723	non-functional	Likely Pathogenic	GAACAATCAGTGGATTATAGACATAAGTTCTCCTTGCCTAGTGTGGATGGaCAGAAACGCTACACGTTTCGTtTTCGGAGCCGCTTTAACCCACTCTGTGGAAGTGCTCAGCATTGGAGTGAATGGAGCCACCCAATCCACTGGGGaAGCAATACTTCAAAAG	-2.78567	-3.87746	-3.33156	-4.35366
V223L|CTT	c.667G>C	Mis	-1.09267	-1.56263	-1.32765	-0.369591	-0.223134	-0.296363	intermediate	Unclassified	GAACAATCAGTGGATTATAGACATAAGTTCTCCTTGCCTAGTGTGGATGGaCAGAAACGCTACACGTTTCGTcTTCGGAGCCGCTTTAACCCACTCTGTGGAAGTGCTCAGCATTGGAGTGAATGGAGCCACCCAATCCACTGGGGaAGCAATACTTCAAAAG	-4.28822	-5.06871	-4.67846	-1.347
V223D|GAT	c.668T>A	Mis	-7.43753	-7.83275	-7.63514	-7.01165	-7.24896	-7.1303	non-functional	Unclassified	GAACAATCAGTGGATTATAGACATAAGTTCTCCTTGCCTAGTGTGGATGGaCAGAAACGCTACACGTTTCGTGaTCGGAGCCGCTTTAACCCACTCTGTGGAAGTGCTCAGCATTGGAGTGAATGGAGCCACCCAATCCACTGGGGaAGCAATACTTCAAAAG	-3.55687	-2.33507	-2.94597	-4.95566
V223G|GGT	c.668T>G	Mis	-7.80665	-9.26774	-8.5372	-5.65953	-6.41188	-6.03571	non-functional	Unclassified	GAACAATCAGTGGATTATAGACATAAGTTCTCCTTGCCTAGTGTGGATGGaCAGAAACGCTACACGTTTCGTGgTCGGAGCCGCTTTAACCCACTCTGTGGAAGTGCTCAGCATTGGAGTGAATGGAGCCACCCAATCCACTGGGGaAGCAATACTTCAAAAG	-5.34076	-5.33723	-5.339	-4.99557
V223A|GCT	c.668T>C	Mis	-1.17191	-0.407404	-0.789659	-1.15565	0.892357	-0.131646	functional	Unclassified	GAACAATCAGTGGATTATAGACATAAGTTCTCCTTGCCTAGTGTGGATGGaCAGAAACGCTACACGTTTCGTGcTCGGAGCCGCTTTAACCCACTCTGTGGAAGTGCTCAGCATTGGAGTGAATGGAGCCACCCAATCCACTGGGGaAGCAATACTTCAAAAG	-1.1604	0.383405	-0.388496	0.415848
V223V|GTA	c.669T>A	Syn	0.719187	-0.443219	0.137984	0.677396	1.37154	1.02447	functional	Unclassified	GAACAATCAGTGGATTATAGACATAAGTTCTCCTTGCCTAGTGTGGATGGaCAGAAACGCTACACGTTTCGTGTaCGGAGCCGCTTTAACCCACTCTGTGGAAGTGCTCAGCATTGGAGTGAATGGAGCCACCCAATCCACTGGGGaAGCAATACTTCAAAAG	6.73915	0.836905	3.78803	-0.151417
V223V|GTG	c.669T>G	Syn	0.444589	1.02083	0.732709	0.862869	0.749301	0.806085	functional	Unclassified	GAACAATCAGTGGATTATAGACATAAGTTCTCCTTGCCTAGTGTGGATGGaCAGAAACGCTACACGTTTCGTGTgCGGAGCCGCTTTAACCCACTCTGTGGAAGTGCTCAGCATTGGAGTGAATGGAGCCACCCAATCCACTGGGGaAGCAATACTTCAAAAG	0.877583	2.25113	1.56435	0.319741
V223V|GTC	c.669T>C	Syn	-0.0108554	0.425198	0.207171	0.44548	0.956953	0.701217	functional	Unclassified	GAACAATCAGTGGATTATAGACATAAGTTCTCCTTGCCTAGTGTGGATGGaCAGAAACGCTACACGTTTCGTGTcCGGAGCCGCTTTAACCCACTCTGTGGAAGTGCTCAGCATTGGAGTGAATGGAGCCACCCAATCCACTGGGGaAGCAATACTTCAAAAG	4.69132	2.30454	3.49793	0.723553
R224R|AGG	c.670C>A	Syn	0.386687	0.132026	0.259356	0.450238	0.9137	0.681969	functional	Unclassified	GAACAATCAGTGGATTATAGACATAAGTTCTCCTTGCCTAGTGTGGATGGaCAGAAACGCTACACGTTTCGTGTTaGGAGCCGCTTTAACCCACTCTGTGGAAGTGCTCAGCATTGGAGTGAATGGAGCCACCCAATCCACTGGGGaAGCAATACTTCAAAAG	1.50471	0.422837	0.963775	-1.47482
R224W|TGG	c.670C>T	Mis	-4.549	-4.25701	-4.40301	-4.26138	-3.49581	-3.87859	non-functional	X-SCID	GAACAATCAGTGGATTATAGACATAAGTTCTCCTTGCCTAGTGTGGATGGaCAGAAACGCTACACGTTTCGTGTTtGGAGCCGCTTTAACCCACTCTGTGGAAGTGCTCAGCATTGGAGTGAATGGAGCCACCCAATCCACTGGGGaAGCAATACTTCAAAAG	-0.404917	-1.15041	-0.777662	-3.65925
R224G|GGG	c.670C>G	Mis	-3.595	-9.17602	-6.38551	-8.22517	-7.87679	-8.05098	non-functional	Unclassified	GAACAATCAGTGGATTATAGACATAAGTTCTCCTTGCCTAGTGTGGATGGaCAGAAACGCTACACGTTTCGTGTTgGGAGCCGCTTTAACCCACTCTGTGGAAGTGCTCAGCATTGGAGTGAATGGAGCCACCCAATCCACTGGGGaAGCAATACTTCAAAAG	-4.86393	-5.19918	-5.03156	-2.58792
R224Q|CAG	c.671G>A	Mis	-0.589027	-1.17429	-0.881658	-0.115021	-0.128692	-0.121857	intermediate	Unclassified	GAACAATCAGTGGATTATAGACATAAGTTCTCCTTGCCTAGTGTGGATGGaCAGAAACGCTACACGTTTCGTGTTCaGAGCCGCTTTAACCCACTCTGTGGAAGTGCTCAGCATTGGAGTGAATGGAGCCACCCAATCCACTGGGGaAGCAATACTTCAAAAG	0.915564	1.27333	1.09445	0.0385708
R224L|CTG	c.671G>T	Mis	-6.25073	-7.17207	-6.7114	-5.61164	-6.05315	-5.83239	non-functional	Unclassified	GAACAATCAGTGGATTATAGACATAAGTTCTCCTTGCCTAGTGTGGATGGaCAGAAACGCTACACGTTTCGTGTTCtGAGCCGCTTTAACCCACTCTGTGGAAGTGCTCAGCATTGGAGTGAATGGAGCCACCCAATCCACTGGGGaAGCAATACTTCAAAAG	-2.78874	-3.46358	-3.12616	-4.52884
R224P|CCG	c.671G>C	Mis	-10.1093	-9.80965	-9.95946	-9.19537	-9.1641	-9.17974	non-functional	Likely Pathogenic	GAACAATCAGTGGATTATAGACATAAGTTCTCCTTGCCTAGTGTGGATGGaCAGAAACGCTACACGTTTCGTGTTCcGAGCCGCTTTAACCCACTCTGTGGAAGTGCTCAGCATTGGAGTGAATGGAGCCACCCAATCCACTGGGGaAGCAATACTTCAAAAG	-4.01052	-6.85276	-5.43164	-4.86212
R224R|CGA	c.672G>A	Syn	0.624794	0.527488	0.576141	1.03843	1.32772	1.18308	functional	Likely Benign	GAACAATCAGTGGATTATAGACATAAGTTCTCCTTGCCTAGTGTGGATGGaCAGAAACGCTACACGTTTCGTGTTCGaAGCCGCTTTAACCCACTCTGTGGAAGTGCTCAGCATTGGAGTGAATGGAGCCACCCAATCCACTGGGGaAGCAATACTTCAAAAG	2.10375	-0.303507	0.90012	0.936169
R224R|CGT	c.672G>T	Syn	0.469099	1.10362	0.786359	0.493426	2.72049	1.60696	functional	Unclassified	GAACAATCAGTGGATTATAGACATAAGTTCTCCTTGCCTAGTGTGGATGGaCAGAAACGCTACACGTTTCGTGTTCGtAGCCGCTTTAACCCACTCTGTGGAAGTGCTCAGCATTGGAGTGAATGGAGCCACCCAATCCACTGGGGaAGCAATACTTCAAAAG	1.64775	3.9919	2.81983	0.883379
R224R|CGC	c.672G>C	Syn	0.383476	-0.0513299	0.166073	0.640712	1.13258	0.886645	functional	Unclassified	GAACAATCAGTGGATTATAGACATAAGTTCTCCTTGCCTAGTGTGGATGGaCAGAAACGCTACACGTTTCGTGTTCGcAGCCGCTTTAACCCACTCTGTGGAAGTGCTCAGCATTGGAGTGAATGGAGCCACCCAATCCACTGGGGaAGCAATACTTCAAAAG	-4.09226	-0.917506	-2.50488	0.344074
S225C|TGC	c.673A>T	Mis	-0.676055	-0.553948	-0.615001	-1.33399	0.0430374	-0.645477	functional	Unclassified	GAACAATCAGTGGATTATAGACATAAGTTCTCCTTGCCTAGTGTGGATGGaCAGAAACGCTACACGTTTCGTGTTCGGtGCCGCTTTAACCCACTCTGTGGAAGTGCTCAGCATTGGAGTGAATGGAGCCACCCAATCCACTGGGGaAGCAATACTTCAAAAG	-0.490604	-1.76953	-1.13007	-0.337961
S225G|GGC	c.673A>G	Mis	-4.30235	-5.0542	-4.67828	-4.53608	-3.16503	-3.85055	non-functional	Unclassified	GAACAATCAGTGGATTATAGACATAAGTTCTCCTTGCCTAGTGTGGATGGaCAGAAACGCTACACGTTTCGTGTTCGGgGCCGCTTTAACCCACTCTGTGGAAGTGCTCAGCATTGGAGTGAATGGAGCCACCCAATCCACTGGGGaAGCAATACTTCAAAAG	-0.0537621	-1.61316	-0.83346	-0.990653
S225R|CGC	c.673A>C	Mis	-9.52099	-9.97922	-9.75011	-5.93211	-5.67304	-5.80258	non-functional	Unclassified	GAACAATCAGTGGATTATAGACATAAGTTCTCCTTGCCTAGTGTGGATGGaCAGAAACGCTACACGTTTCGTGTTCGGcGCCGCTTTAACCCACTCTGTGGAAGTGCTCAGCATTGGAGTGAATGGAGCCACCCAATCCACTGGGGaAGCAATACTTCAAAAG	-4.8401	-5.58166	-5.21088	-4.21417
S225N|AAC	c.674G>A	Mis	-3.50905	-5.94447	-4.72676	-5.61194	-2.2273	-3.91962	non-functional	Unclassified	GAACAATCAGTGGATTATAGACATAAGTTCTCCTTGCCTAGTGTGGATGGaCAGAAACGCTACACGTTTCGTGTTCGGAaCCGCTTTAACCCACTCTGTGGAAGTGCTCAGCATTGGAGTGAATGGAGCCACCCAATCCACTGGGGaAGCAATACTTCAAAAG	-0.630675	-1.65176	-1.14122	-3.46482
S225I|ATC	c.674G>T	Mis	-6.93135	-7.57597	-7.25366	-8.11935	-3.45283	-5.78609	non-functional	Unclassified	GAACAATCAGTGGATTATAGACATAAGTTCTCCTTGCCTAGTGTGGATGGaCAGAAACGCTACACGTTTCGTGTTCGGAtCCGCTTTAACCCACTCTGTGGAAGTGCTCAGCATTGGAGTGAATGGAGCCACCCAATCCACTGGGGaAGCAATACTTCAAAAG	-2.77256	-4.55799	-3.66528	-5.32945
S225T|ACC	c.674G>C	Mis	-0.648553	-1.6262	-1.13738	-0.295565	0.315853	0.0101437	intermediate	Unclassified	GAACAATCAGTGGATTATAGACATAAGTTCTCCTTGCCTAGTGTGGATGGaCAGAAACGCTACACGTTTCGTGTTCGGAcCCGCTTTAACCCACTCTGTGGAAGTGCTCAGCATTGGAGTGAATGGAGCCACCCAATCCACTGGGGaAGCAATACTTCAAAAG	-2.88659	-0.963919	-1.92526	-0.73162
S225R|AGA	c.675C>A	Mis	-7.69575	-4.84405	-6.2699	-5.75043	-2.45506	-4.10275	non-functional	X-SCID	GAACAATCAGTGGATTATAGACATAAGTTCTCCTTGCCTAGTGTGGATGGaCAGAAACGCTACACGTTTCGTGTTCGGAGaCGCTTTAACCCACTCTGTGGAAGTGCTCAGCATTGGAGTGAATGGAGCCACCCAATCCACTGGGGaAGCAATACTTCAAAAG	-2.87589	-4.97305	-3.92447	-5.11193
S225S|AGT	c.675C>T	Syn	-0.16663	0.224246	0.028808	-0.138193	1.41542	0.638615	functional	Unclassified	GAACAATCAGTGGATTATAGACATAAGTTCTCCTTGCCTAGTGTGGATGGaCAGAAACGCTACACGTTTCGTGTTCGGAGtCGCTTTAACCCACTCTGTGGAAGTGCTCAGCATTGGAGTGAATGGAGCCACCCAATCCACTGGGGaAGCAATACTTCAAAAG	3.49367	2.29194	2.8928	0.103146
S225R|AGG	c.675C>G	Mis	-9.63245	-9.45547	-9.54396	-10.0874	-8.99767	-9.54252	non-functional	X-SCID	GAACAATCAGTGGATTATAGACATAAGTTCTCCTTGCCTAGTGTGGATGGaCAGAAACGCTACACGTTTCGTGTTCGGAGgCGCTTTAACCCACTCTGTGGAAGTGCTCAGCATTGGAGTGAATGGAGCCACCCAATCCACTGGGGaAGCAATACTTCAAAAG	-4.77273	-6.11579	-5.44426	-5.02144
R226S|AGC	c.676C>A	Mis	-8.03688	-7.19393	-7.61541	-8.59038	-3.91162	-6.251	non-functional	Unclassified	GAACAATCAGTGGATTATAGACATAAGTTCTCCTTGCCTAGTGTGGATGGaCAGAAACGCTACACGTTTCGTGTTCGGAGCaGCTTTAACCCACTCTGTGGAAGTGCTCAGCATTGGAGTGAATGGAGCCACCCAATCCACTGGGGaAGCAATACTTCAAAAG	-3.40402	-4.157	-3.78051	-4.69277
R226C|TGC	c.676C>T	Mis	-5.20324	-6.62804	-5.91564	-3.74389	-6.43053	-5.08721	non-functional	X-SCID	GAACAATCAGTGGATTATAGACATAAGTTCTCCTTGCCTAGTGTGGATGGaCAGAAACGCTACACGTTTCGTGTTCGGAGCtGCTTTAACCCACTCTGTGGAAGTGCTCAGCATTGGAGTGAATGGAGCCACCCAATCCACTGGGGaAGCAATACTTCAAAAG	-2.01557	-3.0159	-2.51573	-4.82596
R226G|GGC	c.676C>G	Mis	-9.84637	-9.74351	-9.79494	-9.25771	-9.08385	-9.17078	non-functional	Unclassified	GAACAATCAGTGGATTATAGACATAAGTTCTCCTTGCCTAGTGTGGATGGaCAGAAACGCTACACGTTTCGTGTTCGGAGCgGCTTTAACCCACTCTGTGGAAGTGCTCAGCATTGGAGTGAATGGAGCCACCCAATCCACTGGGGaAGCAATACTTCAAAAG	-3.89182	-6.79434	-5.34308	-4.67175
R226H|CAC	c.677G>A	Mis	-2.27314	-2.62802	-2.45058	-3.03104	-1.95577	-2.49341	non-functional	X-SCID	GAACAATCAGTGGATTATAGACATAAGTTCTCCTTGCCTAGTGTGGATGGaCAGAAACGCTACACGTTTCGTGTTCGGAGCCaCTTTAACCCACTCTGTGGAAGTGCTCAGCATTGGAGTGAATGGAGCCACCCAATCCACTGGGGaAGCAATACTTCAAAAG	2.80521	0.603392	1.7043	-2.09267
R226L|CTC	c.677G>T	Mis	-5.70396	-3.40603	-4.555	-7.15788	-6.08949	-6.62368	non-functional	Unclassified	GAACAATCAGTGGATTATAGACATAAGTTCTCCTTGCCTAGTGTGGATGGaCAGAAACGCTACACGTTTCGTGTTCGGAGCCtCTTTAACCCACTCTGTGGAAGTGCTCAGCATTGGAGTGAATGGAGCCACCCAATCCACTGGGGaAGCAATACTTCAAAAG	-0.943916	-2.40751	-1.67572	-2.66737
R226P|CCC	c.677G>C	Mis	-8.33198	-10.0847	-9.20833	-8.96511	-8.1343	-8.54971	non-functional	Unclassified	GAACAATCAGTGGATTATAGACATAAGTTCTCCTTGCCTAGTGTGGATGGaCAGAAACGCTACACGTTTCGTGTTCGGAGCCcCTTTAACCCACTCTGTGGAAGTGCTCAGCATTGGAGTGAATGGAGCCACCCAATCCACTGGGGaAGCAATACTTCAAAAG	-3.04592	-4.47701	-3.76146	-4.93674
R226R|CGA	c.678C>A	Syn	0.0717854	0.101933	0.0868592	0.854397	0.636771	0.745584	functional	Unclassified	GAACAATCAGTGGATTATAGACATAAGTTCTCCTTGCCTAGTGTGGATGGaCAGAAACGCTACACGTTTCGTGTTCGGAGCCGaTTTAACCCACTCTGTGGAAGTGCTCAGCATTGGAGTGAATGGAGCCACCCAATCCACTGGGGaAGCAATACTTCAAAAG	3.15007	2.41552	2.7828	0.0861407
R226R|CGT	c.678C>T	Syn	-0.171	0.34263	0.0858152	-0.225169	1.36868	0.571756	functional	Likely Benign	GAACAATCAGTGGATTATAGACATAAGTTCTCCTTGCCTAGTGTGGATGGaCAGAAACGCTACACGTTTCGTGTTCGGAGCCGtTTTAACCCACTCTGTGGAAGTGCTCAGCATTGGAGTGAATGGAGCCACCCAATCCACTGGGGaAGCAATACTTCAAAAG	-0.801287	-2.48125	-1.64127	1.59111
R226R|CGG	c.678C>G	Syn	0.367891	0.506961	0.437426	0.398327	1.15165	0.77499	functional	Unclassified	GAACAATCAGTGGATTATAGACATAAGTTCTCCTTGCCTAGTGTGGATGGaCAGAAACGCTACACGTTTCGTGTTCGGAGCCGgTTTAACCCACTCTGTGGAAGTGCTCAGCATTGGAGTGAATGGAGCCACCCAATCCACTGGGGaAGCAATACTTCAAAAG	0.983765	2.99332	1.98854	-0.591606
F227I|ATT	c.679T>A	Mis	0.199584	-0.0732173	0.0631836	0.90378	0.900366	0.902073	functional	Unclassified	GAACAATCAGTGGATTATAGACATAAGTTCTCCTTGCCTAGTGTGGATGGaCAGAAACGCTACACGTTTCGTGTTCGGAGCCGCaTTAACCCACTCTGTGGAAGTGCTCAGCATTGGAGTGAATGGAGCCACCCAATCCACTGGGGaAGCAATACTTCAAAAG	2.04031	2.52086	2.28059	-0.441628
F227V|GTT	c.679T>G	Mis	0.842239	0.330224	0.586232	1.1717	0.8563	1.014	functional	Unclassified	GAACAATCAGTGGATTATAGACATAAGTTCTCCTTGCCTAGTGTGGATGGaCAGAAACGCTACACGTTTCGTGTTCGGAGCCGCgTTAACCCACTCTGTGGAAGTGCTCAGCATTGGAGTGAATGGAGCCACCCAATCCACTGGGGaAGCAATACTTCAAAAG	-2.14737	-1.97302	-2.06019	-0.363216
F227L|CTT	c.679T>C	Mis	-0.781138	-0.102909	-0.442024	0.534457	0.621719	0.578088	functional	Unclassified	GAACAATCAGTGGATTATAGACATAAGTTCTCCTTGCCTAGTGTGGATGGaCAGAAACGCTACACGTTTCGTGTTCGGAGCCGCcTTAACCCACTCTGTGGAAGTGCTCAGCATTGGAGTGAATGGAGCCACCCAATCCACTGGGGaAGCAATACTTCAAAAG	4.58059	2.06246	3.32152	0.519833
F227Y|TAT	c.680T>A	Mis	-0.165265	-0.106758	-0.136011	0.189341	1.16238	0.675859	functional	Unclassified	GAACAATCAGTGGATTATAGACATAAGTTCTCCTTGCCTAGTGTGGATGGaCAGAAACGCTACACGTTTCGTGTTCGGAGCCGCTaTAACCCACTCTGTGGAAGTGCTCAGCATTGGAGTGAATGGAGCCACCCAATCCACTGGGGaAGCAATACTTCAAAAG	-2.05464	2.50727	0.226317	0.672589
F227C|TGT	c.680T>G	Mis	-2.2895	-3.89249	-3.09099	-8.72977	-8.7831	-8.75644	non-functional	X-SCID HMGD	GAACAATCAGTGGATTATAGACATAAGTTCTCCTTGCCTAGTGTGGATGGaCAGAAACGCTACACGTTTCGTGTTCGGAGCCGCTgTAACCCACTCTGTGGAAGTGCTCAGCATTGGAGTGAATGGAGCCACCCAATCCACTGGGGaAGCAATACTTCAAAAG	-3.47167	-4.66339	-4.06753	-5.50887
F227S|TCT	c.680T>C	Mis	-3.53604	-6.2634	-4.89972	-5.17522	-5.90714	-5.54118	non-functional	Unclassified	GAACAATCAGTGGATTATAGACATAAGTTCTCCTTGCCTAGTGTGGATGGaCAGAAACGCTACACGTTTCGTGTTCGGAGCCGCTcTAACCCACTCTGTGGAAGTGCTCAGCATTGGAGTGAATGGAGCCACCCAATCCACTGGGGaAGCAATACTTCAAAAG	-1.18993	-2.80922	-1.99958	-3.82937
F227L|TTA	c.681T>A	Mis	0.914753	-0.0738734	0.42044	0.885181	0.390081	0.637631	functional	Unclassified	GAACAATCAGTGGATTATAGACATAAGTTCTCCTTGCCTAGTGTGGATGGaCAGAAACGCTACACGTTTCGTGTTCGGAGCCGCTTaAACCCACTCTGTGGAAGTGCTCAGCATTGGAGTGAATGGAGCCACCCAATCCACTGGGGaAGCAATACTTCAAAAG	-0.674665	0.602651	-0.0360068	-0.0292744
F227L|TTG	c.681T>G	Mis	-0.145481	-0.662834	-0.404157	0.851041	-0.221302	0.314869	functional	Unclassified	GAACAATCAGTGGATTATAGACATAAGTTCTCCTTGCCTAGTGTGGATGGaCAGAAACGCTACACGTTTCGTGTTCGGAGCCGCTTgAACCCACTCTGTGGAAGTGCTCAGCATTGGAGTGAATGGAGCCACCCAATCCACTGGGGaAGCAATACTTCAAAAG	1.09315	-0.557994	0.267579	0.190428
F227F|TTC	c.681T>C	Syn	0.412598	0.390929	0.401763	1.08448	1.03908	1.06178	functional	Unclassified	GAACAATCAGTGGATTATAGACATAAGTTCTCCTTGCCTAGTGTGGATGGaCAGAAACGCTACACGTTTCGTGTTCGGAGCCGCTTcAACCCACTCTGTGGAAGTGCTCAGCATTGGAGTGAATGGAGCCACCCAATCCACTGGGGaAGCAATACTTCAAAAG	-0.224381	1.96959	0.872607	0.259092
N228Y|TAC	c.682A>T	Mis	0.215846	0.455807	0.335827	-0.280399	0.783173	0.251387	functional	Unclassified	GAACAATCAGTGGATTATAGACATAAGTTCTCCTTGCCTAGTGTGGATGGaCAGAAACGCTACACGTTTCGTGTTCGGAGCCGCTTTtACCCACTCTGTGGAAGTGCTCAGCATTGGAGTGAATGGAGCCACCCAATCCACTGGGGaAGCAATACTTCAAAAG	-1.98028	0.214443	-0.88292	0.855885
N228D|GAC	c.682A>G	Mis	-5.14237	-5.55086	-5.34661	-3.49753	-1.92908	-2.71331	non-functional	Unclassified	GAACAATCAGTGGATTATAGACATAAGTTCTCCTTGCCTAGTGTGGATGGaCAGAAACGCTACACGTTTCGTGTTCGGAGCCGCTTTgACCCACTCTGTGGAAGTGCTCAGCATTGGAGTGAATGGAGCCACCCAATCCACTGGGGaAGCAATACTTCAAAAG	-1.22074	-2.15016	-1.68545	-2.20687
N228H|CAC	c.682A>C	Mis	0.754566	0.480858	0.617712	0.647321	0.0465255	0.346923	functional	Unclassified	GAACAATCAGTGGATTATAGACATAAGTTCTCCTTGCCTAGTGTGGATGGaCAGAAACGCTACACGTTTCGTGTTCGGAGCCGCTTTcACCCACTCTGTGGAAGTGCTCAGCATTGGAGTGAATGGAGCCACCCAATCCACTGGGGaAGCAATACTTCAAAAG	1.33976	0.0900183	0.714891	0.0600972
N228I|ATC	c.683A>T	Mis	-3.27076	-5.98711	-4.62894	-2.11137	-3.75151	-2.93144	non-functional	Unclassified	GAACAATCAGTGGATTATAGACATAAGTTCTCCTTGCCTAGTGTGGATGGaCAGAAACGCTACACGTTTCGTGTTCGGAGCCGCTTTAtCCCACTCTGTGGAAGTGCTCAGCATTGGAGTGAATGGAGCCACCCAATCCACTGGGGaAGCAATACTTCAAAAG	-2.37159	-2.73706	-2.55433	-4.02005
N228S|AGC	c.683A>G	Mis	0.824703	0.412426	0.618565	1.24799	1.37825	1.31312	functional	Unclassified	GAACAATCAGTGGATTATAGACATAAGTTCTCCTTGCCTAGTGTGGATGGaCAGAAACGCTACACGTTTCGTGTTCGGAGCCGCTTTAgCCCACTCTGTGGAAGTGCTCAGCATTGGAGTGAATGGAGCCACCCAATCCACTGGGGaAGCAATACTTCAAAAG	3.38944	1.06968	2.22956	0.973485
N228T|ACC	c.683A>C	Mis	-1.08805	-0.494772	-0.791413	-1.81192	-1.30525	-1.55859	functional	Unclassified	GAACAATCAGTGGATTATAGACATAAGTTCTCCTTGCCTAGTGTGGATGGaCAGAAACGCTACACGTTTCGTGTTCGGAGCCGCTTTAcCCCACTCTGTGGAAGTGCTCAGCATTGGAGTGAATGGAGCCACCCAATCCACTGGGGaAGCAATACTTCAAAAG	-3.00774	-1.20627	-2.107	-0.537109
N228K|AAA	c.684C>A	Mis	-1.08428	-3.41448	-2.24938	-1.56711	-3.82099	-2.69405	non-functional	Unclassified	GAACAATCAGTGGATTATAGACATAAGTTCTCCTTGCCTAGTGTGGATGGaCAGAAACGCTACACGTTTCGTGTTCGGAGCCGCTTTAAaCCACTCTGTGGAAGTGCTCAGCATTGGAGTGAATGGAGCCACCCAATCCACTGGGGaAGCAATACTTCAAAAG	-3.08715	-1.56411	-2.32563	-0.584961
N228N|AAT	c.684C>T	Syn	0.00146774	0.21112	0.106294	-0.286968	-0.0807604	-0.183864	functional	Unclassified	GAACAATCAGTGGATTATAGACATAAGTTCTCCTTGCCTAGTGTGGATGGaCAGAAACGCTACACGTTTCGTGTTCGGAGCCGCTTTAAtCCACTCTGTGGAAGTGCTCAGCATTGGAGTGAATGGAGCCACCCAATCCACTGGGGaAGCAATACTTCAAAAG	-0.0675498	1.85723	0.894838	-0.541679
N228K|AAG	c.684C>G	Mis	-1.23804	-2.53059	-1.88432	-0.762043	-1.1432	-0.952619	non-functional	Unclassified	GAACAATCAGTGGATTATAGACATAAGTTCTCCTTGCCTAGTGTGGATGGaCAGAAACGCTACACGTTTCGTGTTCGGAGCCGCTTTAAgCCACTCTGTGGAAGTGCTCAGCATTGGAGTGAATGGAGCCACCCAATCCACTGGGGaAGCAATACTTCAAAAG	-5.33761	-5.44932	-5.39347	-0.922007
P229T|ACA	c.685C>A	Mis	0.305672	0.202197	0.253935	1.38645	0.257293	0.821873	functional	VUS	GAACAATCAGTGGATTATAGACATAAGTTCTCCTTGCCTAGTGTGGATGGaCAGAAACGCTACACGTTTCGTGTTCGGAGCCGCTTTAACaCACTCTGTGGAAGTGCTCAGCATTGGAGTGAATGGAGCCACCCAATCCACTGGGGaAGCAATACTTCAAAAG	-2.0726	-1.82205	-1.94732	-0.323245
P229S|TCA	c.685C>T	Mis	-1.74564	-0.312509	-1.02908	-1.12798	0.697239	-0.215373	intermediate	Unclassified	GAACAATCAGTGGATTATAGACATAAGTTCTCCTTGCCTAGTGTGGATGGaCAGAAACGCTACACGTTTCGTGTTCGGAGCCGCTTTAACtCACTCTGTGGAAGTGCTCAGCATTGGAGTGAATGGAGCCACCCAATCCACTGGGGaAGCAATACTTCAAAAG	-0.233234	0.400408	0.0835871	-1.41217
P229A|GCA	c.685C>G	Mis	0.712668	-0.0924654	0.310101	0.958273	0.527925	0.743099	functional	Unclassified	GAACAATCAGTGGATTATAGACATAAGTTCTCCTTGCCTAGTGTGGATGGaCAGAAACGCTACACGTTTCGTGTTCGGAGCCGCTTTAACgCACTCTGTGGAAGTGCTCAGCATTGGAGTGAATGGAGCCACCCAATCCACTGGGGaAGCAATACTTCAAAAG	-1.69778	0.422575	-0.637603	-0.0823669
P229Q|CAA	c.686C>A	Mis	-0.485225	-0.704986	-0.595106	0.845412	-0.135196	0.355108	functional	Unclassified	GAACAATCAGTGGATTATAGACATAAGTTCTCCTTGCCTAGTGTGGATGGaCAGAAACGCTACACGTTTCGTGTTCGGAGCCGCTTTAACCaACTCTGTGGAAGTGCTCAGCATTGGAGTGAATGGAGCCACCCAATCCACTGGGGaAGCAATACTTCAAAAG	0.915499	-0.396228	0.259635	-0.512382
P229L|CTA	c.686C>T	Mis	-0.487555	-1.04431	-0.76593	0.738297	-0.31011	0.214094	functional	Unclassified	GAACAATCAGTGGATTATAGACATAAGTTCTCCTTGCCTAGTGTGGATGGaCAGAAACGCTACACGTTTCGTGTTCGGAGCCGCTTTAACCtACTCTGTGGAAGTGCTCAGCATTGGAGTGAATGGAGCCACCCAATCCACTGGGGaAGCAATACTTCAAAAG	-2.19929	1.74592	-0.226684	-0.896301
P229R|CGA	c.686C>G	Mis	-0.643053	0.353795	-0.144629	0.422989	0.97416	0.698574	functional	Unclassified	GAACAATCAGTGGATTATAGACATAAGTTCTCCTTGCCTAGTGTGGATGGaCAGAAACGCTACACGTTTCGTGTTCGGAGCCGCTTTAACCgACTCTGTGGAAGTGCTCAGCATTGGAGTGAATGGAGCCACCCAATCCACTGGGGaAGCAATACTTCAAAAG	-1.88732	-0.088381	-0.987848	1.31431
P229P|CCT	c.687A>T	Syn	-0.257806	0.530033	0.136113	0.683518	0.487891	0.585705	functional	Unclassified	GAACAATCAGTGGATTATAGACATAAGTTCTCCTTGCCTAGTGTGGATGGaCAGAAACGCTACACGTTTCGTGTTCGGAGCCGCTTTAACCCtCTCTGTGGAAGTGCTCAGCATTGGAGTGAATGGAGCCACCCAATCCACTGGGGaAGCAATACTTCAAAAG	2.12098	0.820859	1.47092	0.326405
P229P|CCG	c.687A>G	Syn	0.371217	0.288254	0.329736	0.645201	0.215982	0.430592	functional	Likely Benign	GAACAATCAGTGGATTATAGACATAAGTTCTCCTTGCCTAGTGTGGATGGaCAGAAACGCTACACGTTTCGTGTTCGGAGCCGCTTTAACCCgCTCTGTGGAAGTGCTCAGCATTGGAGTGAATGGAGCCACCCAATCCACTGGGGaAGCAATACTTCAAAAG	-0.728033	3.53613	1.40405	0.131487
P229P|CCC	c.687A>C	Syn	0.173018	0.0222294	0.0976239	0.750437	0.943387	0.846912	functional	Unclassified	GAACAATCAGTGGATTATAGACATAAGTTCTCCTTGCCTAGTGTGGATGGaCAGAAACGCTACACGTTTCGTGTTCGGAGCCGCTTTAACCCcCTCTGTGGAAGTGCTCAGCATTGGAGTGAATGGAGCCACCCAATCCACTGGGGaAGCAATACTTCAAAAG	5.06268	1.75906	3.41087	-0.428148
L230I|ATC	c.688C>A	Mis	0.108413	0.10462	0.106517	0.93869	-0.0340465	0.452322	functional	Unclassified	GAACAATCAGTGGATTATAGACATAAGTTCTCCTTGCCTAGTGTGGATGGaCAGAAACGCTACACGTTTCGTGTTCGGAGCCGCTTTAACCCAaTCTGTGGAAGTGCTCAGCATTGGAGTGAATGGAGCCACCCAATCCACTGGGGaAGCAATACTTCAAAAG	-0.253682	0.175124	-0.0392792	0.702169
L230F|TTC	c.688C>T	Mis	0.201753	-0.31472	-0.0564834	0.38478	1.36447	0.874624	functional	Unclassified	GAACAATCAGTGGATTATAGACATAAGTTCTCCTTGCCTAGTGTGGATGGaCAGAAACGCTACACGTTTCGTGTTCGGAGCCGCTTTAACCCAtTCTGTGGAAGTGCTCAGCATTGGAGTGAATGGAGCCACCCAATCCACTGGGGaAGCAATACTTCAAAAG	0.168811	2.97273	1.57077	-1.97055
L230V|GTC	c.688C>G	Mis	0.00741577	-0.410223	-0.201404	0.465049	-0.281701	0.0916736	functional	Unclassified	GAACAATCAGTGGATTATAGACATAAGTTCTCCTTGCCTAGTGTGGATGGaCAGAAACGCTACACGTTTCGTGTTCGGAGCCGCTTTAACCCAgTCTGTGGAAGTGCTCAGCATTGGAGTGAATGGAGCCACCCAATCCACTGGGGaAGCAATACTTCAAAAG	5.30462	-0.707007	2.29881	0.166029
L230H|CAC	c.689T>A	Mis	0.158705	0.256721	0.207713	0.362808	0.948641	0.655725	functional	Unclassified	GAACAATCAGTGGATTATAGACATAAGTTCTCCTTGCCTAGTGTGGATGGaCAGAAACGCTACACGTTTCGTGTTCGGAGCCGCTTTAACCCACaCTGTGGAAGTGCTCAGCATTGGAGTGAATGGAGCCACCCAATCCACTGGGGaAGCAATACTTCAAAAG	-1.27833	1.72573	0.223703	1.55718
L230R|CGC	c.689T>G	Mis	-0.610788	1.18859	0.288902	-0.0167778	0.743917	0.36357	functional	Unclassified	GAACAATCAGTGGATTATAGACATAAGTTCTCCTTGCCTAGTGTGGATGGaCAGAAACGCTACACGTTTCGTGTTCGGAGCCGCTTTAACCCACgCTGTGGAAGTGCTCAGCATTGGAGTGAATGGAGCCACCCAATCCACTGGGGaAGCAATACTTCAAAAG	2.60793	1.41403	2.01098	-0.2536
L230P|CCC	c.689T>C	Mis	-3.01306	-0.0200074	-1.51653	-2.3304	-0.663298	-1.49685	non-functional	X-SCID HMGD	GAACAATCAGTGGATTATAGACATAAGTTCTCCTTGCCTAGTGTGGATGGaCAGAAACGCTACACGTTTCGTGTTCGGAGCCGCTTTAACCCACcCTGTGGAAGTGCTCAGCATTGGAGTGAATGGAGCCACCCAATCCACTGGGGaAGCAATACTTCAAAAG	-1.87055	-2.28076	-2.07566	-2.56465
L230L|CTA	c.690C>A	Syn	0.620163	-0.094606	0.262778	0.968851	0.466184	0.717518	functional	Unclassified	GAACAATCAGTGGATTATAGACATAAGTTCTCCTTGCCTAGTGTGGATGGaCAGAAACGCTACACGTTTCGTGTTCGGAGCCGCTTTAACCCACTaTGTGGAAGTGCTCAGCATTGGAGTGAATGGAGCCACCCAATCCACTGGGGaAGCAATACTTCAAAAG	2.81963	3.9533	3.38647	-0.593795
L230L|CTT	c.690C>T	Syn	-0.667292	-0.457033	-0.562162	-0.6244	1.60322	0.489412	functional	Unclassified	GAACAATCAGTGGATTATAGACATAAGTTCTCCTTGCCTAGTGTGGATGGaCAGAAACGCTACACGTTTCGTGTTCGGAGCCGCTTTAACCCACTtTGTGGAAGTGCTCAGCATTGGAGTGAATGGAGCCACCCAATCCACTGGGGaAGCAATACTTCAAAAG	-0.436512	-0.38477	-0.410641	-0.791371
L230L|CTG	c.690C>G	Syn	0.654776	0.461789	0.558283	-1.10499	0.256498	-0.424246	functional	Unclassified	GAACAATCAGTGGATTATAGACATAAGTTCTCCTTGCCTAGTGTGGATGGaCAGAAACGCTACACGTTTCGTGTTCGGAGCCGCTTTAACCCACTgTGTGGAAGTGCTCAGCATTGGAGTGAATGGAGCCACCCAATCCACTGGGGaAGCAATACTTCAAAAG	2.85177	-0.773267	1.03925	1.00758
C231S|AGT	c.691T>A	Mis	-6.55185	-6.97117	-6.76151	-3.11806	-8.76949	-5.94377	non-functional	Unclassified	GAACAATCAGTGGATTATAGACATAAGTTCTCCTTGCCTAGTGTGGATGGaCAGAAACGCTACACGTTTCGTGTTCGGAGCCGCTTTAACCCACTCaGTGGAAGTGCTCAGCATTGGAGTGAATGGAGCCACCCAATCCACTGGGGaAGCAATACTTCAAAAG	-3.50083	-3.52762	-3.51422	-5.33017
C231G|GGT	c.691T>G	Mis	-5.98103	-2.913	-4.44701	-1.38645	-2.84996	-2.11821	non-functional	Unclassified	GAACAATCAGTGGATTATAGACATAAGTTCTCCTTGCCTAGTGTGGATGGaCAGAAACGCTACACGTTTCGTGTTCGGAGCCGCTTTAACCCACTCgGTGGAAGTGCTCAGCATTGGAGTGAATGGAGCCACCCAATCCACTGGGGaAGCAATACTTCAAAAG	-4.19996	-3.54209	-3.87102	-5.29123
C231R|CGT	c.691T>C	Mis	-4.42651	-4.77953	-4.60302	-2.11221	-2.45646	-2.28434	non-functional	X-SCID HMGD	GAACAATCAGTGGATTATAGACATAAGTTCTCCTTGCCTAGTGTGGATGGaCAGAAACGCTACACGTTTCGTGTTCGGAGCCGCTTTAACCCACTCcGTGGAAGTGCTCAGCATTGGAGTGAATGGAGCCACCCAATCCACTGGGGaAGCAATACTTCAAAAG	-1.28911	-1.01857	-1.15384	-3.52654
C231Y|TAT	c.692G>A	Mis	-5.18965	-5.07769	-5.13367	-4.68524	-5.00531	-4.84528	non-functional	X-SCID HMGD	GAACAATCAGTGGATTATAGACATAAGTTCTCCTTGCCTAGTGTGGATGGaCAGAAACGCTACACGTTTCGTGTTCGGAGCCGCTTTAACCCACTCTaTGGAAGTGCTCAGCATTGGAGTGAATGGAGCCACCCAATCCACTGGGGaAGCAATACTTCAAAAG	-1.80469	-2.16598	-1.98534	-3.79299
C231F|TTT	c.692G>T	Mis	-5.06434	-5.77651	-5.42043	-4.61339	-4.00755	-4.31047	non-functional	Unclassified	GAACAATCAGTGGATTATAGACATAAGTTCTCCTTGCCTAGTGTGGATGGaCAGAAACGCTACACGTTTCGTGTTCGGAGCCGCTTTAACCCACTCTtTGGAAGTGCTCAGCATTGGAGTGAATGGAGCCACCCAATCCACTGGGGaAGCAATACTTCAAAAG	-1.68595	-2.13259	-1.90927	-5.08694
C231S|TCT	c.692G>C	Mis	-8.52162	-3.33266	-5.92714	-6.75577	-1.3942	-4.07498	non-functional	X-SCID HMGD	GAACAATCAGTGGATTATAGACATAAGTTCTCCTTGCCTAGTGTGGATGGaCAGAAACGCTACACGTTTCGTGTTCGGAGCCGCTTTAACCCACTCTcTGGAAGTGCTCAGCATTGGAGTGAATGGAGCCACCCAATCCACTGGGGaAGCAATACTTCAAAAG	-5.86742	-5.71715	-5.79228	-5.19122
C231*|TGA	c.693T>A	Non	-7.41173	-4.46805	-5.93989	-6.36627	-6.32859	-6.34743	non-functional	Unclassified	GAACAATCAGTGGATTATAGACATAAGTTCTCCTTGCCTAGTGTGGATGGaCAGAAACGCTACACGTTTCGTGTTCGGAGCCGCTTTAACCCACTCTGaGGAAGTGCTCAGCATTGGAGTGAATGGAGCCACCCAATCCACTGGGGaAGCAATACTTCAAAAG	-4.30509	-4.27946	-4.29228	-4.65259
C231W|TGG	c.693T>G	Mis	-8.38175	-9.19333	-8.78754	-5.32517	-4.88726	-5.10621	non-functional	Unclassified	GAACAATCAGTGGATTATAGACATAAGTTCTCCTTGCCTAGTGTGGATGGaCAGAAACGCTACACGTTTCGTGTTCGGAGCCGCTTTAACCCACTCTGgGGAAGTGCTCAGCATTGGAGTGAATGGAGCCACCCAATCCACTGGGGaAGCAATACTTCAAAAG	-5.45888	-4.72672	-5.0928	-5.43983
C231C|TGC	c.693T>C	Syn	0.364904	0.25884	0.311872	0.929503	1.10432	1.01691	functional	Unclassified	GAACAATCAGTGGATTATAGACATAAGTTCTCCTTGCCTAGTGTGGATGGaCAGAAACGCTACACGTTTCGTGTTCGGAGCCGCTTTAACCCACTCTGcGGAAGTGCTCAGCATTGGAGTGAATGGAGCCACCCAATCCACTGGGGaAGCAATACTTCAAAAG	0.925547	0.36419	0.644868	-0.647096
G232R|AGA	c.694G>A	Mis	-7.22266	-7.1209	-7.17178	-6.4274	-6.43115	-6.42927	non-functional	VUS	GAACAATCAGTGGATTATAGACATAAGTTCTCCTTGCCTAGTGTGGATGGaCAGAAACGCTACACGTTTCGTGTTCGGAGCCGCTTTAACCCACTCTGTaGAAGTGCTCAGCATTGGAGTGAATGGAGCCACCCAATCCACTGGGGaAGCAATACTTCAAAAG	-3.76653	-3.33631	-3.55142	-4.98153
G232*|TGA	c.694G>T	Non	-3.4577	-3.65038	-3.55404	-4.72685	-4.12607	-4.42646	non-functional	Unclassified	GAACAATCAGTGGATTATAGACATAAGTTCTCCTTGCCTAGTGTGGATGGaCAGAAACGCTACACGTTTCGTGTTCGGAGCCGCTTTAACCCACTCTGTtGAAGTGCTCAGCATTGGAGTGAATGGAGCCACCCAATCCACTGGGGaAGCAATACTTCAAAAG	0.0992456	-0.452394	-0.176574	-5.68395
G232R|CGA	c.694G>C	Mis	-8.72427	-3.86448	-6.29438	-8.5914	-8.74992	-8.67066	non-functional	X-SCID HMGD	GAACAATCAGTGGATTATAGACATAAGTTCTCCTTGCCTAGTGTGGATGGaCAGAAACGCTACACGTTTCGTGTTCGGAGCCGCTTTAACCCACTCTGTcGAAGTGCTCAGCATTGGAGTGAATGGAGCCACCCAATCCACTGGGGaAGCAATACTTCAAAAG	-4.4917	-5.25586	-4.87378	-5.36529
G232E|GAA	c.695G>A	Mis	-6.97906	-4.61591	-5.79748	-4.54256	-6.31207	-5.42731	non-functional	Likely Pathogenic HMGD	GAACAATCAGTGGATTATAGACATAAGTTCTCCTTGCCTAGTGTGGATGGaCAGAAACGCTACACGTTTCGTGTTCGGAGCCGCTTTAACCCACTCTGTGaAAGTGCTCAGCATTGGAGTGAATGGAGCCACCCAATCCACTGGGGaAGCAATACTTCAAAAG	-4.23547	-4.17076	-4.20312	-4.97475
G232V|GTA	c.695G>T	Mis	-4.68809	-4.39762	-4.54286	-4.50611	-4.04337	-4.27474	non-functional	X-SCID HMGD	GAACAATCAGTGGATTATAGACATAAGTTCTCCTTGCCTAGTGTGGATGGaCAGAAACGCTACACGTTTCGTGTTCGGAGCCGCTTTAACCCACTCTGTGtAAGTGCTCAGCATTGGAGTGAATGGAGCCACCCAATCCACTGGGGaAGCAATACTTCAAAAG	-1.36464	-1.45974	-1.41219	-5.02437
G232A|GCA	c.695G>C	Mis	-2.28164	-1.83675	-2.0592	-1.45483	1.29624	-0.0792942	non-functional	Unclassified	GAACAATCAGTGGATTATAGACATAAGTTCTCCTTGCCTAGTGTGGATGGaCAGAAACGCTACACGTTTCGTGTTCGGAGCCGCTTTAACCCACTCTGTGcAAGTGCTCAGCATTGGAGTGAATGGAGCCACCCAATCCACTGGGGaAGCAATACTTCAAAAG	-5.75136	-6.12122	-5.93629	-2.39972
G232G|GGT	c.696A>T	Syn	0.514601	0.990765	0.752683	0.709105	2.74631	1.72771	functional	Unclassified	GAACAATCAGTGGATTATAGACATAAGTTCTCCTTGCCTAGTGTGGATGGaCAGAAACGCTACACGTTTCGTGTTCGGAGCCGCTTTAACCCACTCTGTGGtAGTGCTCAGCATTGGAGTGAATGGAGCCACCCAATCCACTGGGGaAGCAATACTTCAAAAG	2.03409	0.954548	1.49432	0.339235
G232G|GGG	c.696A>G	Syn	0.463568	0.281922	0.372745	0.955949	1.22612	1.09104	functional	Unclassified	GAACAATCAGTGGATTATAGACATAAGTTCTCCTTGCCTAGTGTGGATGGaCAGAAACGCTACACGTTTCGTGTTCGGAGCCGCTTTAACCCACTCTGTGGgAGTGCTCAGCATTGGAGTGAATGGAGCCACCCAATCCACTGGGGaAGCAATACTTCAAAAG	1.70348	2.43742	2.07045	0.44039
G232G|GGC	c.696A>C	Syn	-0.0169247	0.20193	0.0925026	0.898696	1.7379	1.3183	functional	Unclassified	GAACAATCAGTGGATTATAGACATAAGTTCTCCTTGCCTAGTGTGGATGGaCAGAAACGCTACACGTTTCGTGTTCGGAGCCGCTTTAACCCACTCTGTGGcAGTGCTCAGCATTGGAGTGAATGGAGCCACCCAATCCACTGGGGaAGCAATACTTCAAAAG	6.22287	1.76238	3.99262	1.38823
S233C|TGT	c.697A>T	Mis	0.458666	-0.080079	0.189294	0.121985	1.6871	0.904541	functional	Unclassified	GAACAATCAGTGGATTATAGACATAAGTTCTCCTTGCCTAGTGTGGATGGaCAGAAACGCTACACGTTTCGTGTTCGGAGCCGCTTTAACCCACTCTGTGGAtGTGCTCAGCATTGGAGTGAATGGAGCCACCCAATCCACTGGGGaAGCAATACTTCAAAAG	0.043755	-0.055441	-0.00584296	-0.332389
S233G|GGT	c.697A>G	Mis	-0.219305	0.977005	0.37885	-0.00407788	0.540746	0.268334	functional	Unclassified	GAACAATCAGTGGATTATAGACATAAGTTCTCCTTGCCTAGTGTGGATGGaCAGAAACGCTACACGTTTCGTGTTCGGAGCCGCTTTAACCCACTCTGTGGAgGTGCTCAGCATTGGAGTGAATGGAGCCACCCAATCCACTGGGGaAGCAATACTTCAAAAG	1.44356	0.865116	1.15434	0.522073
S233R|CGT	c.697A>C	Mis	-0.0859805	0.123079	0.0185493	0.405483	1.66659	1.03603	functional	Unclassified	GAACAATCAGTGGATTATAGACATAAGTTCTCCTTGCCTAGTGTGGATGGaCAGAAACGCTACACGTTTCGTGTTCGGAGCCGCTTTAACCCACTCTGTGGAcGTGCTCAGCATTGGAGTGAATGGAGCCACCCAATCCACTGGGGaAGCAATACTTCAAAAG	-1.55309	-0.91964	-1.23637	-0.0147219
S233N|AAT	c.698G>A	Mis	0.308774	0.117416	0.213095	-0.310314	0.87619	0.282938	functional	Unclassified	GAACAATCAGTGGATTATAGACATAAGTTCTCCTTGCCTAGTGTGGATGGaCAGAAACGCTACACGTTTCGTGTTCGGAGCCGCTTTAACCCACTCTGTGGAAaTGCTCAGCATTGGAGTGAATGGAGCCACCCAATCCACTGGGGaAGCAATACTTCAAAAG	1.42719	-0.275283	0.575953	0.269736
S233I|ATT	c.698G>T	Mis	-1.10996	-2.14397	-1.62697	0.705846	-0.501968	0.101939	non-functional	Unclassified	GAACAATCAGTGGATTATAGACATAAGTTCTCCTTGCCTAGTGTGGATGGaCAGAAACGCTACACGTTTCGTGTTCGGAGCCGCTTTAACCCACTCTGTGGAAtTGCTCAGCATTGGAGTGAATGGAGCCACCCAATCCACTGGGGaAGCAATACTTCAAAAG	-2.74556	-0.503705	-1.62463	-0.697778
S233T|ACT	c.698G>C	Mis	-0.803167	0.29933	-0.251918	0.0669171	0.401474	0.234196	functional	Unclassified	GAACAATCAGTGGATTATAGACATAAGTTCTCCTTGCCTAGTGTGGATGGaCAGAAACGCTACACGTTTCGTGTTCGGAGCCGCTTTAACCCACTCTGTGGAAcTGCTCAGCATTGGAGTGAATGGAGCCACCCAATCCACTGGGGaAGCAATACTTCAAAAG	6.56491	1.60674	4.08582	-0.447764
S233R|AGA	c.699T>A	Mis	-0.195524	0.0114184	-0.0920528	0.383523	0.636757	0.51014	functional	Unclassified	GAACAATCAGTGGATTATAGACATAAGTTCTCCTTGCCTAGTGTGGATGGaCAGAAACGCTACACGTTTCGTGTTCGGAGCCGCTTTAACCCACTCTGTGGAAGaGCTCAGCATTGGAGTGAATGGAGCCACCCAATCCACTGGGGaAGCAATACTTCAAAAG	-4.92879	-1.61749	-3.27314	-0.649178
S233R|AGG	c.699T>G	Mis	0.57566	1.16252	0.869088	0.661023	0.957369	0.809196	functional	Unclassified	GAACAATCAGTGGATTATAGACATAAGTTCTCCTTGCCTAGTGTGGATGGaCAGAAACGCTACACGTTTCGTGTTCGGAGCCGCTTTAACCCACTCTGTGGAAGgGCTCAGCATTGGAGTGAATGGAGCCACCCAATCCACTGGGGaAGCAATACTTCAAAAG	-0.322559	0.825846	0.251644	0.297477
S233S|AGC	c.699T>C	Syn	1.01252	-0.3529	0.32981	0.959571	-0.741767	0.108902	functional	Unclassified	GAACAATCAGTGGATTATAGACATAAGTTCTCCTTGCCTAGTGTGGATGGaCAGAAACGCTACACGTTTCGTGTTCGGAGCCGCTTTAACCCACTCTGTGGAAGcGCTCAGCATTGGAGTGAATGGAGCCACCCAATCCACTGGGGaAGCAATACTTCAAAAG	0.398477	0.586964	0.492721	0.254051
A234T|ACT	c.700G>A	Mis	-0.791706	0.0775449	-0.357081	0.724107	-0.462784	0.130661	functional	Unclassified	GAACAATCAGTGGATTATAGACATAAGTTCTCCTTGCCTAGTGTGGATGGaCAGAAACGCTACACGTTTCGTGTTCGGAGCCGCTTTAACCCACTCTGTGGAAGTaCTCAGCATTGGAGTGAATGGAGCCACCCAATCCACTGGGGaAGCAATACTTCAAAAG	0.908888	1.87983	1.39436	-0.878215
A234S|TCT	c.700G>T	Mis	0.0713017	-0.315865	-0.122282	0.341964	-0.365689	-0.0118626	functional	Unclassified	GAACAATCAGTGGATTATAGACATAAGTTCTCCTTGCCTAGTGTGGATGGaCAGAAACGCTACACGTTTCGTGTTCGGAGCCGCTTTAACCCACTCTGTGGAAGTtCTCAGCATTGGAGTGAATGGAGCCACCCAATCCACTGGGGaAGCAATACTTCAAAAG	-1.54854	0.0496042	-0.749468	0.369285
A234P|CCT	c.700G>C	Mis	-3.59888	-1.95595	-2.77741	-2.86749	-4.75533	-3.81141	non-functional	Unclassified	GAACAATCAGTGGATTATAGACATAAGTTCTCCTTGCCTAGTGTGGATGGaCAGAAACGCTACACGTTTCGTGTTCGGAGCCGCTTTAACCCACTCTGTGGAAGTcCTCAGCATTGGAGTGAATGGAGCCACCCAATCCACTGGGGaAGCAATACTTCAAAAG	-7.05227	-5.34851	-6.20039	-2.31552
A234D|GAT	c.701C>A	Mis	-5.24797	-4.30972	-4.77885	-6.16819	-4.08388	-5.12603	non-functional	Unclassified	GAACAATCAGTGGATTATAGACATAAGTTCTCCTTGCCTAGTGTGGATGGaCAGAAACGCTACACGTTTCGTGTTCGGAGCCGCTTTAACCCACTCTGTGGAAGTGaTCAGCATTGGAGTGAATGGAGCCACCCAATCCACTGGGGaAGCAATACTTCAAAAG	-3.79512	-2.98175	-3.38843	-3.96869
A234V|GTT	c.701C>T	Mis	-2.70279	-3.914	-3.30839	-2.4527	-1.5927	-2.0227	non-functional	Unclassified	GAACAATCAGTGGATTATAGACATAAGTTCTCCTTGCCTAGTGTGGATGGaCAGAAACGCTACACGTTTCGTGTTCGGAGCCGCTTTAACCCACTCTGTGGAAGTGtTCAGCATTGGAGTGAATGGAGCCACCCAATCCACTGGGGaAGCAATACTTCAAAAG	-3.51582	-3.00844	-3.26213	-2.26048
A234G|GGT	c.701C>G	Mis	-0.53365	0.452064	-0.040793	0.844582	0.302422	0.573502	functional	Unclassified	GAACAATCAGTGGATTATAGACATAAGTTCTCCTTGCCTAGTGTGGATGGaCAGAAACGCTACACGTTTCGTGTTCGGAGCCGCTTTAACCCACTCTGTGGAAGTGgTCAGCATTGGAGTGAATGGAGCCACCCAATCCACTGGGGaAGCAATACTTCAAAAG	-0.22582	3.12906	1.45162	-0.874669
A234A|GCA	c.702T>A	Syn	-0.887223	1.08476	0.0987661	-0.267293	1.2261	0.479402	functional	Unclassified	GAACAATCAGTGGATTATAGACATAAGTTCTCCTTGCCTAGTGTGGATGGaCAGAAACGCTACACGTTTCGTGTTCGGAGCCGCTTTAACCCACTCTGTGGAAGTGCaCAGCATTGGAGTGAATGGAGCCACCCAATCCACTGGGGaAGCAATACTTCAAAAG	2.58832	0.100961	1.34464	-1.31214
A234A|GCG	c.702T>G	Syn	0.44403	-0.665913	-0.110941	0.815068	-0.3385	0.238284	functional	Unclassified	GAACAATCAGTGGATTATAGACATAAGTTCTCCTTGCCTAGTGTGGATGGaCAGAAACGCTACACGTTTCGTGTTCGGAGCCGCTTTAACCCACTCTGTGGAAGTGCgCAGCATTGGAGTGAATGGAGCCACCCAATCCACTGGGGaAGCAATACTTCAAAAG	3.49262	4.47938	3.986	1.34863
A234A|GCC	c.702T>C	Syn	0.607095	-1.36738	-0.38014	0.453715	-1.45676	-0.501522	functional	Likely Benign	GAACAATCAGTGGATTATAGACATAAGTTCTCCTTGCCTAGTGTGGATGGaCAGAAACGCTACACGTTTCGTGTTCGGAGCCGCTTTAACCCACTCTGTGGAAGTGCcCAGCATTGGAGTGAATGGAGCCACCCAATCCACTGGGGaAGCAATACTTCAAAAG	-1.59769	0.952059	-0.322813	0.430687
Q235K|AAG	c.703C>A	Mis	-0.150431	-0.481651	-0.316041	-0.738731	-1.10554	-0.922134	functional	Unclassified	GAACAATCAGTGGATTATAGACATAAGTTCTCCTTGCCTAGTGTGGATGGaCAGAAACGCTACACGTTTCGTGTTCGGAGCCGCTTTAACCCACTCTGTGGAAGTGCTaAGCATTGGAGTGAATGGAGCCACCCAATCCACTGGGGaAGCAATACTTCAAAAG	-0.888613	0.0192582	-0.434677	-0.327811
Q235*|TAG	c.703C>T	Non	-4.85528	-4.84764	-4.85146	-5.19348	-6.01982	-5.60665	non-functional	X-SCID	GAACAATCAGTGGATTATAGACATAAGTTCTCCTTGCCTAGTGTGGATGGaCAGAAACGCTACACGTTTCGTGTTCGGAGCCGCTTTAACCCACTCTGTGGAAGTGCTtAGCATTGGAGTGAATGGAGCCACCCAATCCACTGGGGaAGCAATACTTCAAAAG	-3.29359	-2.94462	-3.1191	-4.21251
Q235E|GAG	c.703C>G	Mis	0.165872	0.489917	0.327895	-0.15849	-0.232345	-0.195418	functional	Unclassified	GAACAATCAGTGGATTATAGACATAAGTTCTCCTTGCCTAGTGTGGATGGaCAGAAACGCTACACGTTTCGTGTTCGGAGCCGCTTTAACCCACTCTGTGGAAGTGCTgAGCATTGGAGTGAATGGAGCCACCCAATCCACTGGGGaAGCAATACTTCAAAAG	-1.11534	0.682475	-0.216434	0.148486
Q235L|CTG	c.704A>T	Mis	-0.651625	0.328426	-0.161599	0.520646	0.351426	0.436036	functional	Unclassified	GAACAATCAGTGGATTATAGACATAAGTTCTCCTTGCCTAGTGTGGATGGaCAGAAACGCTACACGTTTCGTGTTCGGAGCCGCTTTAACCCACTCTGTGGAAGTGCTCtGCATTGGAGTGAATGGAGCCACCCAATCCACTGGGGaAGCAATACTTCAAAAG	-0.87887	0.681675	-0.0985976	0.46523
Q235R|CGG	c.704A>G	Mis	0.285731	0.131508	0.208619	-0.439981	0.748296	0.154158	functional	Unclassified	GAACAATCAGTGGATTATAGACATAAGTTCTCCTTGCCTAGTGTGGATGGaCAGAAACGCTACACGTTTCGTGTTCGGAGCCGCTTTAACCCACTCTGTGGAAGTGCTCgGCATTGGAGTGAATGGAGCCACCCAATCCACTGGGGaAGCAATACTTCAAAAG	0.672082	0.347333	0.509707	1.06371
Q235P|CCG	c.704A>C	Mis	-0.491584	0.206015	-0.142785	0.160559	0.159412	0.159985	functional	Unclassified	GAACAATCAGTGGATTATAGACATAAGTTCTCCTTGCCTAGTGTGGATGGaCAGAAACGCTACACGTTTCGTGTTCGGAGCCGCTTTAACCCACTCTGTGGAAGTGCTCcGCATTGGAGTGAATGGAGCCACCCAATCCACTGGGGaAGCAATACTTCAAAAG	2.18056	-0.138433	1.02106	-0.267967
Q235Q|CAA	c.705G>A	Syn	0.0630415	0.437526	0.250284	0.283724	0.963461	0.623592	functional	Unclassified	GAACAATCAGTGGATTATAGACATAAGTTCTCCTTGCCTAGTGTGGATGGaCAGAAACGCTACACGTTTCGTGTTCGGAGCCGCTTTAACCCACTCTGTGGAAGTGCTCAaCATTGGAGTGAATGGAGCCACCCAATCCACTGGGGaAGCAATACTTCAAAAG	1.00437	0.201618	0.602992	-0.592224
Q235H|CAT	c.705G>T	Mis	0.223848	0.478549	0.351198	0.711544	-0.36019	0.175677	functional	Unclassified	GAACAATCAGTGGATTATAGACATAAGTTCTCCTTGCCTAGTGTGGATGGaCAGAAACGCTACACGTTTCGTGTTCGGAGCCGCTTTAACCCACTCTGTGGAAGTGCTCAtCATTGGAGTGAATGGAGCCACCCAATCCACTGGGGaAGCAATACTTCAAAAG	-0.706395	0.716669	0.00513699	0.724884
Q235H|CAC	c.705G>C	Mis	-1.09576	0.0533473	-0.521209	0.0197616	0.21581	0.117786	functional	Unclassified	GAACAATCAGTGGATTATAGACATAAGTTCTCCTTGCCTAGTGTGGATGGaCAGAAACGCTACACGTTTCGTGTTCGGAGCCGCTTTAACCCACTCTGTGGAAGTGCTCAcCATTGGAGTGAATGGAGCCACCCAATCCACTGGGGaAGCAATACTTCAAAAG	1.85132	1.63168	1.7415	-1.00741
H236N|AAT	c.706C>A	Mis	-0.314225	0.189835	-0.0621952	-0.69035	1.35304	0.331344	functional	Unclassified	GAACAATCAGTGGATTATAGACATAAGTTCTCCTTGCCTAGTGTGGATGGaCAGAAACGCTACACGTTTCGTGTTCGGAGCCGCTTTAACCCACTCTGTGGAAGTGCTCAGaATTGGAGTGAATGGAGCCACCCAATCCACTGGGGaAGCAATACTTCAAAAG	0.79954	1.63133	1.21544	-0.0928626
H236Y|TAT	c.706C>T	Mis	-0.180228	-0.665991	-0.423109	0.360724	1.39503	0.877876	functional	Unclassified	GAACAATCAGTGGATTATAGACATAAGTTCTCCTTGCCTAGTGTGGATGGaCAGAAACGCTACACGTTTCGTGTTCGGAGCCGCTTTAACCCACTCTGTGGAAGTGCTCAGtATTGGAGTGAATGGAGCCACCCAATCCACTGGGGaAGCAATACTTCAAAAG	-1.48484	1.2765	-0.104168	0.195414
H236D|GAT	c.706C>G	Mis	0.483485	-0.0960235	0.193731	-1.66451	-0.730775	-1.19764	functional	Unclassified	GAACAATCAGTGGATTATAGACATAAGTTCTCCTTGCCTAGTGTGGATGGaCAGAAACGCTACACGTTTCGTGTTCGGAGCCGCTTTAACCCACTCTGTGGAAGTGCTCAGgATTGGAGTGAATGGAGCCACCCAATCCACTGGGGaAGCAATACTTCAAAAG	-4.47051	0.159916	-2.1553	-0.452683
H236L|CTT	c.707A>T	Mis	0.710466	0.696142	0.703304	1.5233	1.55692	1.54011	functional	Unclassified	GAACAATCAGTGGATTATAGACATAAGTTCTCCTTGCCTAGTGTGGATGGaCAGAAACGCTACACGTTTCGTGTTCGGAGCCGCTTTAACCCACTCTGTGGAAGTGCTCAGCtTTGGAGTGAATGGAGCCACCCAATCCACTGGGGaAGCAATACTTCAAAAG	2.14155	1.47826	1.8099	-0.0323874
H236R|CGT	c.707A>G	Mis	0.0563011	0.114856	0.0855786	0.847441	0.655769	0.751605	functional	VUS	GAACAATCAGTGGATTATAGACATAAGTTCTCCTTGCCTAGTGTGGATGGaCAGAAACGCTACACGTTTCGTGTTCGGAGCCGCTTTAACCCACTCTGTGGAAGTGCTCAGCgTTGGAGTGAATGGAGCCACCCAATCCACTGGGGaAGCAATACTTCAAAAG	1.66013	0.237032	0.948582	0.708389
H236P|CCT	c.707A>C	Mis	-0.282719	-1.46004	-0.871377	1.01319	1.30831	1.16075	intermediate	Unclassified	GAACAATCAGTGGATTATAGACATAAGTTCTCCTTGCCTAGTGTGGATGGaCAGAAACGCTACACGTTTCGTGTTCGGAGCCGCTTTAACCCACTCTGTGGAAGTGCTCAGCcTTGGAGTGAATGGAGCCACCCAATCCACTGGGGaAGCAATACTTCAAAAG	-0.0228519	-2.95301	-1.48793	0.00913931
H236Q|CAA	c.708T>A	Mis	0.217419	0.656692	0.437055	0.608754	2.42805	1.5184	functional	Unclassified	GAACAATCAGTGGATTATAGACATAAGTTCTCCTTGCCTAGTGTGGATGGaCAGAAACGCTACACGTTTCGTGTTCGGAGCCGCTTTAACCCACTCTGTGGAAGTGCTCAGCAaTGGAGTGAATGGAGCCACCCAATCCACTGGGGaAGCAATACTTCAAAAG	3.74267	0.489114	2.11589	-0.0761279
H236Q|CAG	c.708T>G	Mis	0.444719	1.19776	0.82124	0.920794	2.13624	1.52852	functional	Unclassified	GAACAATCAGTGGATTATAGACATAAGTTCTCCTTGCCTAGTGTGGATGGaCAGAAACGCTACACGTTTCGTGTTCGGAGCCGCTTTAACCCACTCTGTGGAAGTGCTCAGCAgTGGAGTGAATGGAGCCACCCAATCCACTGGGGaAGCAATACTTCAAAAG	1.54686	3.33309	2.43998	-0.365888
H236H|CAC	c.708T>C	Syn	1.30145	-0.054621	0.623414	1.36545	0.467087	0.91627	functional	Benign	GAACAATCAGTGGATTATAGACATAAGTTCTCCTTGCCTAGTGTGGATGGaCAGAAACGCTACACGTTTCGTGTTCGGAGCCGCTTTAACCCACTCTGTGGAAGTGCTCAGCAcTGGAGTGAATGGAGCCACCCAATCCACTGGGGaAGCAATACTTCAAAAG	3.65226	2.08807	2.87017	0.508227
W237R|AGG	c.709T>A	Mis	-9.27315	-6.7314	-8.00227	-8.28044	-7.30788	-7.79416	non-functional	Unclassified	GAACAATCAGTGGATTATAGACATAAGTTCTCCTTGCCTAGTGTGGATGGaCAGAAACGCTACACGTTTCGTGTTCGGAGCCGCTTTAACCCACTCTGTGGAAGTGCTCAGCATaGGAGTGAATGGAGCCACCCAATCCACTGGGGaAGCAATACTTCAAAAG	-5.13354	-5.31106	-5.2223	-5.44591
W237G|GGG	c.709T>G	Mis	-7.54148	-8.38908	-7.96528	-4.79618	-4.34505	-4.57061	non-functional	Unclassified	GAACAATCAGTGGATTATAGACATAAGTTCTCCTTGCCTAGTGTGGATGGaCAGAAACGCTACACGTTTCGTGTTCGGAGCCGCTTTAACCCACTCTGTGGAAGTGCTCAGCATgGGAGTGAATGGAGCCACCCAATCCACTGGGGaAGCAATACTTCAAAAG	-4.40352	-4.4534	-4.42846	-4.90069
W237R|CGG	c.709T>C	Mis	-4.89082	-5.20958	-5.0502	-4.54696	-2.32185	-3.4344	non-functional	X-SCID	GAACAATCAGTGGATTATAGACATAAGTTCTCCTTGCCTAGTGTGGATGGaCAGAAACGCTACACGTTTCGTGTTCGGAGCCGCTTTAACCCACTCTGTGGAAGTGCTCAGCATcGGAGTGAATGGAGCCACCCAATCCACTGGGGaAGCAATACTTCAAAAG	-1.25919	-2.26586	-1.76253	-4.30369
W237*|TAG	c.710G>A	Non	-6.05131	-6.51294	-6.28212	-6.00206	-1.92596	-3.96401	non-functional	X-SCID	GAACAATCAGTGGATTATAGACATAAGTTCTCCTTGCCTAGTGTGGATGGaCAGAAACGCTACACGTTTCGTGTTCGGAGCCGCTTTAACCCACTCTGTGGAAGTGCTCAGCATTaGAGTGAATGGAGCCACCCAATCCACTGGGGaAGCAATACTTCAAAAG	-2.29341	-2.86118	-2.5773	-4.60697
W237L|TTG	c.710G>T	Mis	-4.50071	-4.40186	-4.45128	-4.38556	-1.95214	-3.16885	non-functional	Unclassified	GAACAATCAGTGGATTATAGACATAAGTTCTCCTTGCCTAGTGTGGATGGaCAGAAACGCTACACGTTTCGTGTTCGGAGCCGCTTTAACCCACTCTGTGGAAGTGCTCAGCATTtGAGTGAATGGAGCCACCCAATCCACTGGGGaAGCAATACTTCAAAAG	-0.899046	-1.22111	-1.06008	-4.12961
W237S|TCG	c.710G>C	Mis	-8.57403	-8.98998	-8.78201	-9.28146	-1.42781	-5.35464	non-functional	X-SCID HMGD	GAACAATCAGTGGATTATAGACATAAGTTCTCCTTGCCTAGTGTGGATGGaCAGAAACGCTACACGTTTCGTGTTCGGAGCCGCTTTAACCCACTCTGTGGAAGTGCTCAGCATTcGAGTGAATGGAGCCACCCAATCCACTGGGGaAGCAATACTTCAAAAG	-5.01856	-5.90408	-5.46132	-5.38258
W237*|TGA	c.711G>A	Non	-6.38315	-7.24772	-6.81543	-5.82883	-4.0333	-4.93106	non-functional	X-SCID HMGD	GAACAATCAGTGGATTATAGACATAAGTTCTCCTTGCCTAGTGTGGATGGaCAGAAACGCTACACGTTTCGTGTTCGGAGCCGCTTTAACCCACTCTGTGGAAGTGCTCAGCATTGaAGTGAATGGAGCCACCCAATCCACTGGGGaAGCAATACTTCAAAAG	-3.08062	-4.08452	-3.58257	-4.38906
W237C|TGT	c.711G>T	Mis	-3.46081	-3.64124	-3.55102	-4.97111	-4.30302	-4.63707	non-functional	Unclassified	GAACAATCAGTGGATTATAGACATAAGTTCTCCTTGCCTAGTGTGGATGGaCAGAAACGCTACACGTTTCGTGTTCGGAGCCGCTTTAACCCACTCTGTGGAAGTGCTCAGCATTGtAGTGAATGGAGCCACCCAATCCACTGGGGaAGCAATACTTCAAAAG	0.460853	-0.180845	0.140004	-5.31495
W237C|TGC	c.711G>C	Mis	-8.24813	-9.40303	-8.82558	-8.699	-7.73131	-8.21516	non-functional	Likely Pathogenic	GAACAATCAGTGGATTATAGACATAAGTTCTCCTTGCCTAGTGTGGATGGaCAGAAACGCTACACGTTTCGTGTTCGGAGCCGCTTTAACCCACTCTGTGGAAGTGCTCAGCATTGcAGTGAATGGAGCCACCCAATCCACTGGGGaAGCAATACTTCAAAAG	-4.15332	-4.67132	-4.41232	-6.0453
S238C|TGT	c.712A>T	Mis	-3.75965	-2.67097	-3.21531	-2.22011	-1.04522	-1.63266	non-functional	Unclassified	GAACAATCAGTGGATTATAGACATAAGTTCTCCTTGCCTAGTGTGGATGGaCAGAAACGCTACACGTTTCGTGTTCGGAGCCGCTTTAACCCACTCTGTGGAAGTGCTCAGCATTGGtGTGAATGGAGCCACCCAATCCACTGGGGaAGCAATACTTCAAAAG	0.341737	-0.29619	0.0227734	-3.48393
S238G|GGT	c.712A>G	Mis	-0.14588	-0.0746977	-0.110289	-0.0865595	-0.377191	-0.231875	functional	Unclassified	GAACAATCAGTGGATTATAGACATAAGTTCTCCTTGCCTAGTGTGGATGGaCAGAAACGCTACACGTTTCGTGTTCGGAGCCGCTTTAACCCACTCTGTGGAAGTGCTCAGCATTGGgGTGAATGGAGCCACCCAATCCACTGGGGaAGCAATACTTCAAAAG	0.619598	1.08855	0.854074	-0.482952
S238R|CGT	c.712A>C	Mis	-8.71833	-4.26295	-6.49064	-6.9856	-6.23332	-6.60946	non-functional	Unclassified	GAACAATCAGTGGATTATAGACATAAGTTCTCCTTGCCTAGTGTGGATGGaCAGAAACGCTACACGTTTCGTGTTCGGAGCCGCTTTAACCCACTCTGTGGAAGTGCTCAGCATTGGcGTGAATGGAGCCACCCAATCCACTGGGGaAGCAATACTTCAAAAG	-4.30305	-4.9334	-4.61822	-6.4318
S238N|AAT	c.713G>A	Mis	-5.96983	-5.24547	-5.60765	-4.41231	-4.98776	-4.70004	non-functional	X-SCID	GAACAATCAGTGGATTATAGACATAAGTTCTCCTTGCCTAGTGTGGATGGaCAGAAACGCTACACGTTTCGTGTTCGGAGCCGCTTTAACCCACTCTGTGGAAGTGCTCAGCATTGGAaTGAATGGAGCCACCCAATCCACTGGGGaAGCAATACTTCAAAAG	-1.78445	-2.25891	-2.02168	-3.9979
S238I|ATT	c.713G>T	Mis	-5.25657	-5.62897	-5.44277	-3.02134	-1.68822	-2.35478	non-functional	Unclassified	GAACAATCAGTGGATTATAGACATAAGTTCTCCTTGCCTAGTGTGGATGGaCAGAAACGCTACACGTTTCGTGTTCGGAGCCGCTTTAACCCACTCTGTGGAAGTGCTCAGCATTGGAtTGAATGGAGCCACCCAATCCACTGGGGaAGCAATACTTCAAAAG	-1.25397	-1.5316	-1.39278	-4.99551
S238T|ACT	c.713G>C	Mis	-3.26061	-9.70758	-6.4841	-8.19899	-2.20355	-5.20127	non-functional	Unclassified	GAACAATCAGTGGATTATAGACATAAGTTCTCCTTGCCTAGTGTGGATGGaCAGAAACGCTACACGTTTCGTGTTCGGAGCCGCTTTAACCCACTCTGTGGAAGTGCTCAGCATTGGAcTGAATGGAGCCACCCAATCCACTGGGGaAGCAATACTTCAAAAG	-5.05502	-4.98395	-5.01949	-3.69641
S238R|AGA	c.714T>A	Mis	-7.13331	-7.86089	-7.4971	-5.32355	-3.88153	-4.60254	non-functional	Unclassified	GAACAATCAGTGGATTATAGACATAAGTTCTCCTTGCCTAGTGTGGATGGaCAGAAACGCTACACGTTTCGTGTTCGGAGCCGCTTTAACCCACTCTGTGGAAGTGCTCAGCATTGGAGaGAATGGAGCCACCCAATCCACTGGGGaAGCAATACTTCAAAAG	-3.4088	-2.53981	-2.97431	-4.74499
S238R|AGG	c.714T>G	Mis	-10.6243	-10.4531	-10.5387	-5.0276	-5.79491	-5.41126	non-functional	Unclassified	GAACAATCAGTGGATTATAGACATAAGTTCTCCTTGCCTAGTGTGGATGGaCAGAAACGCTACACGTTTCGTGTTCGGAGCCGCTTTAACCCACTCTGTGGAAGTGCTCAGCATTGGAGgGAATGGAGCCACCCAATCCACTGGGGaAGCAATACTTCAAAAG	-5.79506	-6.71358	-6.25432	-4.78473
S238S|AGC	c.714T>C	Syn	-0.532109	-0.236586	-0.384347	1.10493	2.58277	1.84385	functional	Unclassified	GAACAATCAGTGGATTATAGACATAAGTTCTCCTTGCCTAGTGTGGATGGaCAGAAACGCTACACGTTTCGTGTTCGGAGCCGCTTTAACCCACTCTGTGGAAGTGCTCAGCATTGGAGcGAATGGAGCCACCCAATCCACTGGGGaAGCAATACTTCAAAAG	2.38733	5.24853	3.81793	-0.442878
E239K|AAA	c.715G>A	Mis	-0.464862	-0.308018	-0.38644	-1.7745	0.94119	-0.416656	functional	Unclassified	GAACAATCAGTGGATTATAGACATAAGTTCTCCTTGCCTAGTGTGGATGGaCAGAAACGCTACACGTTTCGTGTTCGGAGCCGCTTTAACCCACTCTGTGGAAGTGCTCAGCATTGGAGTaAATGGAGCCACCCAATCCACTGGGGaAGCAATACTTCAAAAG	2.80326	1.13929	1.97128	0.377847
E239*|TAA	c.715G>T	Non	-4.58773	-3.7898	-4.18876	-2.72525	-1.14168	-1.93346	non-functional	Likely Pathogenic	GAACAATCAGTGGATTATAGACATAAGTTCTCCTTGCCTAGTGTGGATGGaCAGAAACGCTACACGTTTCGTGTTCGGAGCCGCTTTAACCCACTCTGTGGAAGTGCTCAGCATTGGAGTtAATGGAGCCACCCAATCCACTGGGGaAGCAATACTTCAAAAG	-0.732715	-0.832218	-0.782467	-5.56575
E239Q|CAA	c.715G>C	Mis	-0.137459	-0.0425011	-0.08998	-0.27236	1.62876	0.678201	functional	Unclassified	GAACAATCAGTGGATTATAGACATAAGTTCTCCTTGCCTAGTGTGGATGGaCAGAAACGCTACACGTTTCGTGTTCGGAGCCGCTTTAACCCACTCTGTGGAAGTGCTCAGCATTGGAGTcAATGGAGCCACCCAATCCACTGGGGaAGCAATACTTCAAAAG	6.68547	2.13599	4.41073	-0.724817
E239V|GTA	c.716A>T	Mis	-0.043988	-0.553294	-0.298641	1.17676	2.81342	1.99509	functional	Unclassified	GAACAATCAGTGGATTATAGACATAAGTTCTCCTTGCCTAGTGTGGATGGaCAGAAACGCTACACGTTTCGTGTTCGGAGCCGCTTTAACCCACTCTGTGGAAGTGCTCAGCATTGGAGTGtATGGAGCCACCCAATCCACTGGGGaAGCAATACTTCAAAAG	0.935321	-0.924587	0.00536713	0.109611
E239G|GGA	c.716A>G	Mis	0.124287	-0.442127	-0.15892	1.02947	2.02611	1.52779	functional	Unclassified	GAACAATCAGTGGATTATAGACATAAGTTCTCCTTGCCTAGTGTGGATGGaCAGAAACGCTACACGTTTCGTGTTCGGAGCCGCTTTAACCCACTCTGTGGAAGTGCTCAGCATTGGAGTGgATGGAGCCACCCAATCCACTGGGGaAGCAATACTTCAAAAG	0.656906	2.17043	1.41367	0.177198
E239A|GCA	c.716A>C	Mis	0.225661	0.159612	0.192637	0.259623	2.33861	1.29912	functional	Unclassified	GAACAATCAGTGGATTATAGACATAAGTTCTCCTTGCCTAGTGTGGATGGaCAGAAACGCTACACGTTTCGTGTTCGGAGCCGCTTTAACCCACTCTGTGGAAGTGCTCAGCATTGGAGTGcATGGAGCCACCCAATCCACTGGGGaAGCAATACTTCAAAAG	3.41918	0.815959	2.11757	0.600099
E239D|GAT	c.717A>T	Mis	-0.0479544	0.265433	0.108739	1.78076	2.37301	2.07689	functional	Unclassified	GAACAATCAGTGGATTATAGACATAAGTTCTCCTTGCCTAGTGTGGATGGaCAGAAACGCTACACGTTTCGTGTTCGGAGCCGCTTTAACCCACTCTGTGGAAGTGCTCAGCATTGGAGTGAtTGGAGCCACCCAATCCACTGGGGaAGCAATACTTCAAAAG	1.83861	1.70797	1.77329	0.770025
E239E|GAG	c.717A>G	Syn	0.0280099	0.696459	0.362235	0.784762	1.29879	1.04177	functional	Unclassified	GAACAATCAGTGGATTATAGACATAAGTTCTCCTTGCCTAGTGTGGATGGaCAGAAACGCTACACGTTTCGTGTTCGGAGCCGCTTTAACCCACTCTGTGGAAGTGCTCAGCATTGGAGTGAgTGGAGCCACCCAATCCACTGGGGaAGCAATACTTCAAAAG	1.79771	2.99491	2.39631	1.22471
E239D|GAC	c.717A>C	Mis	0.108159	0.0617269	0.0849429	-0.218049	2.69682	1.23938	functional	Unclassified	GAACAATCAGTGGATTATAGACATAAGTTCTCCTTGCCTAGTGTGGATGGaCAGAAACGCTACACGTTTCGTGTTCGGAGCCGCTTTAACCCACTCTGTGGAAGTGCTCAGCATTGGAGTGAcTGGAGCCACCCAATCCACTGGGGaAGCAATACTTCAAAAG	3.42642	3.03593	3.23117	-0.0958015
W240R|AGG	c.718T>A	Mis	-6.44736	-7.02517	-6.73626	-5.38894	-4.246	-4.81747	non-functional	Unclassified	GAACAATCAGTGGATTATAGACATAAGTTCTCCTTGCCTAGTGTGGATGGaCAGAAACGCTACACGTTTCGTGTTCGGAGCCGCTTTAACCCACTCTGTGGAAGTGCTCAGCATTGGAGTGAAaGGAGCCACCCAATCCACTGGGGaAGCAATACTTCAAAAG	-2.01302	-2.1242	-2.06861	-4.10349
W240G|GGG	c.718T>G	Mis	-7.12692	-7.86135	-7.49414	-4.40779	-1.15302	-2.7804	non-functional	Unclassified	GAACAATCAGTGGATTATAGACATAAGTTCTCCTTGCCTAGTGTGGATGGaCAGAAACGCTACACGTTTCGTGTTCGGAGCCGCTTTAACCCACTCTGTGGAAGTGCTCAGCATTGGAGTGAAgGGAGCCACCCAATCCACTGGGGaAGCAATACTTCAAAAG	-3.96066	-3.3195	-3.64008	-4.33094
W240R|CGG	c.718T>C	Mis	-3.78965	-5.33621	-4.56293	-4.1476	-2.60122	-3.37441	non-functional	X-SCID HMGD	GAACAATCAGTGGATTATAGACATAAGTTCTCCTTGCCTAGTGTGGATGGaCAGAAACGCTACACGTTTCGTGTTCGGAGCCGCTTTAACCCACTCTGTGGAAGTGCTCAGCATTGGAGTGAAcGGAGCCACCCAATCCACTGGGGaAGCAATACTTCAAAAG	-0.605331	-1.25325	-0.929291	-3.91962
W240*|TAG	c.719G>A	Non	-6.40375	-6.11601	-6.25988	-5.87794	-3.89742	-4.88768	non-functional	X-SCID	GAACAATCAGTGGATTATAGACATAAGTTCTCCTTGCCTAGTGTGGATGGaCAGAAACGCTACACGTTTCGTGTTCGGAGCCGCTTTAACCCACTCTGTGGAAGTGCTCAGCATTGGAGTGAATaGAGCCACCCAATCCACTGGGGaAGCAATACTTCAAAAG	-1.54517	-2.05525	-1.80021	-4.02339
W240L|TTG	c.719G>T	Mis	-5.6102	-5.98509	-5.79765	-3.69874	-2.00959	-2.85416	non-functional	Unclassified	GAACAATCAGTGGATTATAGACATAAGTTCTCCTTGCCTAGTGTGGATGGaCAGAAACGCTACACGTTTCGTGTTCGGAGCCGCTTTAACCCACTCTGTGGAAGTGCTCAGCATTGGAGTGAATtGAGCCACCCAATCCACTGGGGaAGCAATACTTCAAAAG	-1.31025	-1.48311	-1.39668	-4.58884
W240S|TCG	c.719G>C	Mis	-8.64778	-8.86525	-8.75651	-6.55427	-0.827027	-3.69065	non-functional	Unclassified	GAACAATCAGTGGATTATAGACATAAGTTCTCCTTGCCTAGTGTGGATGGaCAGAAACGCTACACGTTTCGTGTTCGGAGCCGCTTTAACCCACTCTGTGGAAGTGCTCAGCATTGGAGTGAATcGAGCCACCCAATCCACTGGGGaAGCAATACTTCAAAAG	-4.47769	-5.66223	-5.06996	-3.92781
W240*|TGA	c.720G>A	Non	-6.89211	-6.88423	-6.88817	-7.06029	-3.06627	-5.06328	non-functional	X-SCID	GAACAATCAGTGGATTATAGACATAAGTTCTCCTTGCCTAGTGTGGATGGaCAGAAACGCTACACGTTTCGTGTTCGGAGCCGCTTTAACCCACTCTGTGGAAGTGCTCAGCATTGGAGTGAATGaAGCCACCCAATCCACTGGGGaAGCAATACTTCAAAAG	-2.46719	-3.1396	-2.80339	-4.24818
W240C|TGT	c.720G>T	Mis	-5.02949	-5.02243	-5.02596	-3.29366	-2.01131	-2.65248	non-functional	VUS	GAACAATCAGTGGATTATAGACATAAGTTCTCCTTGCCTAGTGTGGATGGaCAGAAACGCTACACGTTTCGTGTTCGGAGCCGCTTTAACCCACTCTGTGGAAGTGCTCAGCATTGGAGTGAATGtAGCCACCCAATCCACTGGGGaAGCAATACTTCAAAAG	-0.93846	-1.19014	-1.0643	-3.96973
W240C|TGC	c.720G>C	Mis	-8.19541	-9.23313	-8.71427	-8.54022	-0.0736873	-4.30695	non-functional	X-SCID HMGD	GAACAATCAGTGGATTATAGACATAAGTTCTCCTTGCCTAGTGTGGATGGaCAGAAACGCTACACGTTTCGTGTTCGGAGCCGCTTTAACCCACTCTGTGGAAGTGCTCAGCATTGGAGTGAATGcAGCCACCCAATCCACTGGGGaAGCAATACTTCAAAAG	-4.05556	-4.00617	-4.03087	-5.17496
S241C|TGC	c.721A>T	Mis	-2.82646	-3.64008	-3.23327	-4.492	-2.93482	-3.71341	non-functional	Unclassified	GAACAATCAGTGGATTATAGACATAAGTTCTCCTTGCCTAGTGTGGATGGaCAGAAACGCTACACGTTTCGTGTTCGGAGCCGCTTTAACCCACTCTGTGGAAGTGCTCAGCATTGGAGTGAATGGtGCCACCCAATCCACTGGGGaAGCAATACTTCAAAAG	0.938373	0.182968	0.560671	-0.128311
S241G|GGC	c.721A>G	Mis	-3.05839	-2.536	-2.79719	-2.38188	1.41429	-0.483798	non-functional	Unclassified	GAACAATCAGTGGATTATAGACATAAGTTCTCCTTGCCTAGTGTGGATGGaCAGAAACGCTACACGTTTCGTGTTCGGAGCCGCTTTAACCCACTCTGTGGAAGTGCTCAGCATTGGAGTGAATGGgGCCACCCAATCCACTGGGGaAGCAATACTTCAAAAG	1.72139	0.621824	1.1716	-0.157261
S241R|CGC	c.721A>C	Mis	-6.75614	-6.67143	-6.71378	-4.76527	-3.03028	-3.89778	non-functional	Unclassified	GAACAATCAGTGGATTATAGACATAAGTTCTCCTTGCCTAGTGTGGATGGaCAGAAACGCTACACGTTTCGTGTTCGGAGCCGCTTTAACCCACTCTGTGGAAGTGCTCAGCATTGGAGTGAATGGcGCCACCCAATCCACTGGGGaAGCAATACTTCAAAAG	-2.83026	-3.23032	-3.03029	-4.2974
S241N|AAC	c.722G>A	Mis	-5.42413	-5.23597	-5.33005	-5.34418	-3.32011	-4.33215	non-functional	Unclassified	GAACAATCAGTGGATTATAGACATAAGTTCTCCTTGCCTAGTGTGGATGGaCAGAAACGCTACACGTTTCGTGTTCGGAGCCGCTTTAACCCACTCTGTGGAAGTGCTCAGCATTGGAGTGAATGGAaCCACCCAATCCACTGGGGaAGCAATACTTCAAAAG	-1.09952	-1.73449	-1.417	-3.55645
S241I|ATC	c.722G>T	Mis	-4.24693	-4.54455	-4.39574	-3.95502	-1.69842	-2.82672	non-functional	X-SCID HMGD	GAACAATCAGTGGATTATAGACATAAGTTCTCCTTGCCTAGTGTGGATGGaCAGAAACGCTACACGTTTCGTGTTCGGAGCCGCTTTAACCCACTCTGTGGAAGTGCTCAGCATTGGAGTGAATGGAtCCACCCAATCCACTGGGGaAGCAATACTTCAAAAG	-0.0653819	-0.871658	-0.46852	-2.97109
S241T|ACC	c.722G>C	Mis	-4.44752	-3.63797	-4.04274	-3.45129	-1.1076	-2.27945	non-functional	Unclassified	GAACAATCAGTGGATTATAGACATAAGTTCTCCTTGCCTAGTGTGGATGGaCAGAAACGCTACACGTTTCGTGTTCGGAGCCGCTTTAACCCACTCTGTGGAAGTGCTCAGCATTGGAGTGAATGGAcCCACCCAATCCACTGGGGaAGCAATACTTCAAAAG	-3.45033	-3.42983	-3.44008	-0.988284
S241R|AGA	c.723C>A	Mis	-5.61766	-5.8194	-5.71853	-4.94786	-2.78083	-3.86435	non-functional	Unclassified	GAACAATCAGTGGATTATAGACATAAGTTCTCCTTGCCTAGTGTGGATGGaCAGAAACGCTACACGTTTCGTGTTCGGAGCCGCTTTAACCCACTCTGTGGAAGTGCTCAGCATTGGAGTGAATGGAGaCACCCAATCCACTGGGGaAGCAATACTTCAAAAG	-2.1927	-2.35167	-2.27218	-4.42637
S241S|AGT	c.723C>T	Syn	-0.883483	0.110887	-0.386298	0.00796393	1.87182	0.93989	functional	Unclassified	GAACAATCAGTGGATTATAGACATAAGTTCTCCTTGCCTAGTGTGGATGGaCAGAAACGCTACACGTTTCGTGTTCGGAGCCGCTTTAACCCACTCTGTGGAAGTGCTCAGCATTGGAGTGAATGGAGtCACCCAATCCACTGGGGaAGCAATACTTCAAAAG	1.42215	1.26193	1.34204	-0.141987
S241R|AGG	c.723C>G	Mis	-9.49869	-7.93348	-8.71608	-8.13902	-6.67687	-7.40794	non-functional	Unclassified	GAACAATCAGTGGATTATAGACATAAGTTCTCCTTGCCTAGTGTGGATGGaCAGAAACGCTACACGTTTCGTGTTCGGAGCCGCTTTAACCCACTCTGTGGAAGTGCTCAGCATTGGAGTGAATGGAGgCACCCAATCCACTGGGGaAGCAATACTTCAAAAG	-4.34316	-4.32925	-4.3362	-4.41335
H242N|AAC	c.724C>A	Mis	-0.443085	0.162867	-0.140109	0.268154	1.6315	0.949828	functional	Unclassified	GAACAATCAGTGGATTATAGACATAAGTTCTCCTTGCCTAGTGTGGATGGaCAGAAACGCTACACGTTTCGTGTTCGGAGCCGCTTTAACCCACTCTGTGGAAGTGCTCAGCATTGGAGTGAATGGAGCaACCCAATCCACTGGGGaAGCAATACTTCAAAAG	0.873247	0.578671	0.725959	-0.244675
H242Y|TAC	c.724C>T	Mis	0.539773	0.543606	0.54169	0.530356	-0.63061	-0.0501272	functional	Unclassified	GAACAATCAGTGGATTATAGACATAAGTTCTCCTTGCCTAGTGTGGATGGaCAGAAACGCTACACGTTTCGTGTTCGGAGCCGCTTTAACCCACTCTGTGGAAGTGCTCAGCATTGGAGTGAATGGAGCtACCCAATCCACTGGGGaAGCAATACTTCAAAAG	-0.571843	1.87595	0.652052	-0.418651
H242D|GAC	c.724C>G	Mis	0.298592	-0.641857	-0.171632	0.166328	2.23301	1.19967	functional	Unclassified	GAACAATCAGTGGATTATAGACATAAGTTCTCCTTGCCTAGTGTGGATGGaCAGAAACGCTACACGTTTCGTGTTCGGAGCCGCTTTAACCCACTCTGTGGAAGTGCTCAGCATTGGAGTGAATGGAGCgACCCAATCCACTGGGGaAGCAATACTTCAAAAG	2.12034	0.369506	1.24492	0.0683623
H242L|CTC	c.725A>T	Mis	-0.202053	0.169598	-0.0162273	-0.432142	1.00827	0.288065	functional	Unclassified	GAACAATCAGTGGATTATAGACATAAGTTCTCCTTGCCTAGTGTGGATGGaCAGAAACGCTACACGTTTCGTGTTCGGAGCCGCTTTAACCCACTCTGTGGAAGTGCTCAGCATTGGAGTGAATGGAGCCtCCCAATCCACTGGGGaAGCAATACTTCAAAAG	2.15014	1.27754	1.71384	1.08783
H242R|CGC	c.725A>G	Mis	-0.702316	-0.449862	-0.576089	0.132752	0.691388	0.41207	functional	VUS	GAACAATCAGTGGATTATAGACATAAGTTCTCCTTGCCTAGTGTGGATGGaCAGAAACGCTACACGTTTCGTGTTCGGAGCCGCTTTAACCCACTCTGTGGAAGTGCTCAGCATTGGAGTGAATGGAGCCgCCCAATCCACTGGGGaAGCAATACTTCAAAAG	-1.05528	-0.0323397	-0.543811	0.0782048
H242P|CCC	c.725A>C	Mis	0.253044	-0.551522	-0.149239	-0.240858	1.25646	0.507801	functional	Unclassified	GAACAATCAGTGGATTATAGACATAAGTTCTCCTTGCCTAGTGTGGATGGaCAGAAACGCTACACGTTTCGTGTTCGGAGCCGCTTTAACCCACTCTGTGGAAGTGCTCAGCATTGGAGTGAATGGAGCCcCCCAATCCACTGGGGaAGCAATACTTCAAAAG	1.58602	0.518338	1.05218	-0.271876
H242Q|CAA	c.726C>A	Mis	0.185016	0.0433445	0.11418	0.992302	1.36623	1.17927	functional	Unclassified	GAACAATCAGTGGATTATAGACATAAGTTCTCCTTGCCTAGTGTGGATGGaCAGAAACGCTACACGTTTCGTGTTCGGAGCCGCTTTAACCCACTCTGTGGAAGTGCTCAGCATTGGAGTGAATGGAGCCAaCCAATCCACTGGGGaAGCAATACTTCAAAAG	3.68262	2.80895	3.24578	-0.601656
H242H|CAT	c.726C>T	Syn	0.135498	-0.157099	-0.0108007	0.249606	0.486853	0.36823	functional	Likely Benign	GAACAATCAGTGGATTATAGACATAAGTTCTCCTTGCCTAGTGTGGATGGaCAGAAACGCTACACGTTTCGTGTTCGGAGCCGCTTTAACCCACTCTGTGGAAGTGCTCAGCATTGGAGTGAATGGAGCCAtCCAATCCACTGGGGaAGCAATACTTCAAAAG	-1.35298	-0.381987	-0.867484	0.00333704
H242Q|CAG	c.726C>G	Mis	0.0549541	0.377824	0.216389	0.893155	0.378965	0.63606	functional	Unclassified	GAACAATCAGTGGATTATAGACATAAGTTCTCCTTGCCTAGTGTGGATGGaCAGAAACGCTACACGTTTCGTGTTCGGAGCCGCTTTAACCCACTCTGTGGAAGTGCTCAGCATTGGAGTGAATGGAGCCAgCCAATCCACTGGGGaAGCAATACTTCAAAAG	-0.371733	2.52674	1.0775	0.335226
P243T|ACA	c.727C>A	Mis	-0.0289769	0.452537	0.21178	-0.275559	0.0747856	-0.100387	functional	Unclassified	GAACAATCAGTGGATTATAGACATAAGTTCTCCTTGCCTAGTGTGGATGGaCAGAAACGCTACACGTTTCGTGTTCGGAGCCGCTTTAACCCACTCTGTGGAAGTGCTCAGCATTGGAGTGAATGGAGCCACaCAATCCACTGGGGaAGCAATACTTCAAAAG	-2.09487	0.770631	-0.662119	0.971193
P243S|TCA	c.727C>T	Mis	-0.163863	-1.29126	-0.727563	-0.259398	0.885822	0.313212	functional	Unclassified	GAACAATCAGTGGATTATAGACATAAGTTCTCCTTGCCTAGTGTGGATGGaCAGAAACGCTACACGTTTCGTGTTCGGAGCCGCTTTAACCCACTCTGTGGAAGTGCTCAGCATTGGAGTGAATGGAGCCACtCAATCCACTGGGGaAGCAATACTTCAAAAG	-0.909813	0.336742	-0.286535	0.360134
P243A|GCA	c.727C>G	Mis	-0.109835	0.383853	0.137009	0.448873	0.0562443	0.252558	functional	Unclassified	GAACAATCAGTGGATTATAGACATAAGTTCTCCTTGCCTAGTGTGGATGGaCAGAAACGCTACACGTTTCGTGTTCGGAGCCGCTTTAACCCACTCTGTGGAAGTGCTCAGCATTGGAGTGAATGGAGCCACgCAATCCACTGGGGaAGCAATACTTCAAAAG	2.11824	-0.266924	0.925657	-0.346445
P243Q|CAA	c.728C>A	Mis	0.308738	0.246012	0.277375	0.106603	0.0398666	0.0732349	functional	Unclassified	GAACAATCAGTGGATTATAGACATAAGTTCTCCTTGCCTAGTGTGGATGGaCAGAAACGCTACACGTTTCGTGTTCGGAGCCGCTTTAACCCACTCTGTGGAAGTGCTCAGCATTGGAGTGAATGGAGCCACCaAATCCACTGGGGaAGCAATACTTCAAAAG	1.01314	-0.0321405	0.4905	0.393295
P243L|CTA	c.728C>T	Mis	-0.27193	-0.433735	-0.352832	0.376879	-1.9847	-0.80391	functional	Unclassified	GAACAATCAGTGGATTATAGACATAAGTTCTCCTTGCCTAGTGTGGATGGaCAGAAACGCTACACGTTTCGTGTTCGGAGCCGCTTTAACCCACTCTGTGGAAGTGCTCAGCATTGGAGTGAATGGAGCCACCtAATCCACTGGGGaAGCAATACTTCAAAAG	2.45236	0.111634	1.28199	-0.366695
P243R|CGA	c.728C>G	Mis	-0.246498	-0.0098971	-0.128198	0.14786	-0.0236745	0.062093	functional	Unclassified	GAACAATCAGTGGATTATAGACATAAGTTCTCCTTGCCTAGTGTGGATGGaCAGAAACGCTACACGTTTCGTGTTCGGAGCCGCTTTAACCCACTCTGTGGAAGTGCTCAGCATTGGAGTGAATGGAGCCACCgAATCCACTGGGGaAGCAATACTTCAAAAG	-1.95593	-1.02898	-1.49246	-1.53167
P243P|CCT	c.729A>T	Syn	0.0165875	-0.288011	-0.135711	0.292899	-1.73292	-0.720012	functional	Unclassified	GAACAATCAGTGGATTATAGACATAAGTTCTCCTTGCCTAGTGTGGATGGaCAGAAACGCTACACGTTTCGTGTTCGGAGCCGCTTTAACCCACTCTGTGGAAGTGCTCAGCATTGGAGTGAATGGAGCCACCCtATCCACTGGGGaAGCAATACTTCAAAAG	-1.85351	0.935567	-0.458971	-0.0816285
P243P|CCG	c.729A>G	Syn	0.234378	0.321411	0.277895	-0.245278	-0.0145424	-0.12991	functional	Unclassified	GAACAATCAGTGGATTATAGACATAAGTTCTCCTTGCCTAGTGTGGATGGaCAGAAACGCTACACGTTTCGTGTTCGGAGCCGCTTTAACCCACTCTGTGGAAGTGCTCAGCATTGGAGTGAATGGAGCCACCCgATCCACTGGGGaAGCAATACTTCAAAAG	1.76382	-0.932251	0.415787	1.09104
P243P|CCC	c.729A>C	Syn	0.175764	0.0493092	0.112537	0.0134607	-0.0184991	-0.00251917	functional	Unclassified	GAACAATCAGTGGATTATAGACATAAGTTCTCCTTGCCTAGTGTGGATGGaCAGAAACGCTACACGTTTCGTGTTCGGAGCCGCTTTAACCCACTCTGTGGAAGTGCTCAGCATTGGAGTGAATGGAGCCACCCcATCCACTGGGGaAGCAATACTTCAAAAG	0.971946	-1.18946	-0.108755	-1.43076
I244F|TTC	c.730A>T	Mis	-0.514147	0.648227	0.0670402	0.488998	-0.470601	0.00919852	functional	Unclassified	GAACAATCAGTGGATTATAGACATAAGTTCTCCTTGCCTAGTGTGGATGGaCAGAAACGCTACACGTTTCGTGTTCGGAGCCGCTTTAACCCACTCTGTGGAAGTGCTCAGCATTGGAGTGAATGGAGCCACCCAtTCCACTGGGGaAGCAATACTTCAAAAG	-0.791097	-1.53116	-1.16113	-0.95343
I244V|GTC	c.730A>G	Mis	0.232704	0.488919	0.360812	0.303865	-0.350854	-0.0234943	functional	Unclassified	GAACAATCAGTGGATTATAGACATAAGTTCTCCTTGCCTAGTGTGGATGGaCAGAAACGCTACACGTTTCGTGTTCGGAGCCGCTTTAACCCACTCTGTGGAAGTGCTCAGCATTGGAGTGAATGGAGCCACCCAgTCCACTGGGGaAGCAATACTTCAAAAG	-0.0621486	4.11032	2.02409	0.10462
I244L|CTC	c.730A>C	Mis	0.690123	-0.620619	0.0347521	0.764777	-0.424362	0.170207	functional	Unclassified	GAACAATCAGTGGATTATAGACATAAGTTCTCCTTGCCTAGTGTGGATGGaCAGAAACGCTACACGTTTCGTGTTCGGAGCCGCTTTAACCCACTCTGTGGAAGTGCTCAGCATTGGAGTGAATGGAGCCACCCAcTCCACTGGGGaAGCAATACTTCAAAAG	-1.10547	0.959818	-0.0728281	1.007
I244N|AAC	c.731T>A	Mis	-4.69312	-9.90358	-7.29835	-4.82749	-10.2083	-7.51791	non-functional	Unclassified	GAACAATCAGTGGATTATAGACATAAGTTCTCCTTGCCTAGTGTGGATGGaCAGAAACGCTACACGTTTCGTGTTCGGAGCCGCTTTAACCCACTCTGTGGAAGTGCTCAGCATTGGAGTGAATGGAGCCACCCAAaCCACTGGGGaAGCAATACTTCAAAAG	-7.08489	-6.85934	-6.97211	-3.08712
I244S|AGC	c.731T>G	Mis	-1.01047	-1.00063	-1.00555	-0.33347	-0.722949	-0.528209	intermediate	Unclassified	GAACAATCAGTGGATTATAGACATAAGTTCTCCTTGCCTAGTGTGGATGGaCAGAAACGCTACACGTTTCGTGTTCGGAGCCGCTTTAACCCACTCTGTGGAAGTGCTCAGCATTGGAGTGAATGGAGCCACCCAAgCCACTGGGGaAGCAATACTTCAAAAG	-4.86589	-3.24651	-4.0562	0.146677
I244T|ACC	c.731T>C	Mis	-0.339918	-0.432752	-0.386335	-0.375601	-0.700716	-0.538159	functional	Unclassified	GAACAATCAGTGGATTATAGACATAAGTTCTCCTTGCCTAGTGTGGATGGaCAGAAACGCTACACGTTTCGTGTTCGGAGCCGCTTTAACCCACTCTGTGGAAGTGCTCAGCATTGGAGTGAATGGAGCCACCCAAcCCACTGGGGaAGCAATACTTCAAAAG	-0.60781	-0.772693	-0.690251	-0.495044
I244I|ATA	c.732C>A	Syn	-0.0495793	0.756654	0.353537	0.551574	0.0343957	0.292985	functional	Unclassified	GAACAATCAGTGGATTATAGACATAAGTTCTCCTTGCCTAGTGTGGATGGaCAGAAACGCTACACGTTTCGTGTTCGGAGCCGCTTTAACCCACTCTGTGGAAGTGCTCAGCATTGGAGTGAATGGAGCCACCCAATaCACTGGGGaAGCAATACTTCAAAAG	1.84466	-0.112073	0.866293	-0.366443
I244I|ATT	c.732C>T	Syn	0.315218	-0.0148837	0.150167	0.363528	-0.00591197	0.178808	functional	Unclassified	GAACAATCAGTGGATTATAGACATAAGTTCTCCTTGCCTAGTGTGGATGGaCAGAAACGCTACACGTTTCGTGTTCGGAGCCGCTTTAACCCACTCTGTGGAAGTGCTCAGCATTGGAGTGAATGGAGCCACCCAATtCACTGGGGaAGCAATACTTCAAAAG	0.82591	8.03717	4.43154	0.985464
I244M|ATG	c.732C>G	Mis	-0.0302076	0.460278	0.215035	0.801531	0.203557	0.502544	functional	Unclassified	GAACAATCAGTGGATTATAGACATAAGTTCTCCTTGCCTAGTGTGGATGGaCAGAAACGCTACACGTTTCGTGTTCGGAGCCGCTTTAACCCACTCTGTGGAAGTGCTCAGCATTGGAGTGAATGGAGCCACCCAATgCACTGGGGaAGCAATACTTCAAAAG	-1.48497	-0.442895	-0.963933	-0.810172
H245N|AAC	c.733C>A	Mis	0.813703	0.217615	0.515659	1.30321	-0.115299	0.593954	functional	Unclassified	GAACAATCAGTGGATTATAGACATAAGTTCTCCTTGCCTAGTGTGGATGGaCAGAAACGCTACACGTTTCGTGTTCGGAGCCGCTTTAACCCACTCTGTGGAAGTGCTCAGCATTGGAGTGAATGGAGCCACCCAATCaACTGGGGaAGCAATACTTCAAAAG	-1.37696	0.314427	-0.531264	1.09493
H245Y|TAC	c.733C>T	Mis	0.121033	1.308	0.714518	0.559401	1.03352	0.796463	functional	Unclassified	GAACAATCAGTGGATTATAGACATAAGTTCTCCTTGCCTAGTGTGGATGGaCAGAAACGCTACACGTTTCGTGTTCGGAGCCGCTTTAACCCACTCTGTGGAAGTGCTCAGCATTGGAGTGAATGGAGCCACCCAATCtACTGGGGaAGCAATACTTCAAAAG	3.51337	3.36955	3.44146	0.821248
H245D|GAC	c.733C>G	Mis	0.564595	0.389784	0.477189	0.893591	1.2861	1.08985	functional	Unclassified	GAACAATCAGTGGATTATAGACATAAGTTCTCCTTGCCTAGTGTGGATGGaCAGAAACGCTACACGTTTCGTGTTCGGAGCCGCTTTAACCCACTCTGTGGAAGTGCTCAGCATTGGAGTGAATGGAGCCACCCAATCgACTGGGGaAGCAATACTTCAAAAG	6.49436	-1.99956	2.2474	1.76321
H245L|CTC	c.734A>T	Mis	0.0823149	0.442066	0.26219	-0.0109489	1.75741	0.873228	functional	Unclassified	GAACAATCAGTGGATTATAGACATAAGTTCTCCTTGCCTAGTGTGGATGGaCAGAAACGCTACACGTTTCGTGTTCGGAGCCGCTTTAACCCACTCTGTGGAAGTGCTCAGCATTGGAGTGAATGGAGCCACCCAATCCtCTGGGGaAGCAATACTTCAAAAG	1.02131	1.05398	1.03764	0.208092
H245R|CGC	c.734A>G	Mis	0.211462	0.0818257	0.146644	0.938148	-0.0905216	0.423813	functional	Unclassified	GAACAATCAGTGGATTATAGACATAAGTTCTCCTTGCCTAGTGTGGATGGaCAGAAACGCTACACGTTTCGTGTTCGGAGCCGCTTTAACCCACTCTGTGGAAGTGCTCAGCATTGGAGTGAATGGAGCCACCCAATCCgCTGGGGaAGCAATACTTCAAAAG	0.317074	0.806702	0.561888	0.761555
H245P|CCC	c.734A>C	Mis	-1.68295	-1.12667	-1.40481	0.0084687	-0.796843	-0.394187	intermediate	Unclassified	GAACAATCAGTGGATTATAGACATAAGTTCTCCTTGCCTAGTGTGGATGGaCAGAAACGCTACACGTTTCGTGTTCGGAGCCGCTTTAACCCACTCTGTGGAAGTGCTCAGCATTGGAGTGAATGGAGCCACCCAATCCcCTGGGGaAGCAATACTTCAAAAG	-5.28362	-2.10944	-3.69653	-1.59587
H245Q|CAA	c.735C>A	Mis	-0.0782414	-0.692258	-0.38525	-0.555456	1.01415	0.229349	functional	Unclassified	GAACAATCAGTGGATTATAGACATAAGTTCTCCTTGCCTAGTGTGGATGGaCAGAAACGCTACACGTTTCGTGTTCGGAGCCGCTTTAACCCACTCTGTGGAAGTGCTCAGCATTGGAGTGAATGGAGCCACCCAATCCAaTGGGGaAGCAATACTTCAAAAG	0.97169	0.617921	0.794806	-0.972835
H245H|CAT	c.735C>T	Syn	0.142846	0.0482995	0.0955728	0.317524	0.468346	0.392935	functional	Unclassified	GAACAATCAGTGGATTATAGACATAAGTTCTCCTTGCCTAGTGTGGATGGaCAGAAACGCTACACGTTTCGTGTTCGGAGCCGCTTTAACCCACTCTGTGGAAGTGCTCAGCATTGGAGTGAATGGAGCCACCCAATCCAtTGGGGaAGCAATACTTCAAAAG	6.68233	2.33336	4.50785	-0.706829
H245Q|CAG	c.735C>G	Mis	0.768989	0.556826	0.662908	0.361107	0.900679	0.630893	functional	Unclassified	GAACAATCAGTGGATTATAGACATAAGTTCTCCTTGCCTAGTGTGGATGGaCAGAAACGCTACACGTTTCGTGTTCGGAGCCGCTTTAACCCACTCTGTGGAAGTGCTCAGCATTGGAGTGAATGGAGCCACCCAATCCAgTGGGGaAGCAATACTTCAAAAG	0.686439	2.57552	1.63098	-0.0468276
W246R|AGG	c.736T>A	Mis	-8.15521	-4.5353	-6.34525	-3.58631	-8.15372	-5.87001	non-functional	Unclassified	GAACAATCAGTGGATTATAGACATAAGTTCTCCTTGCCTAGTGTGGATGGaCAGAAACGCTACACGTTTCGTGTTCGGAGCCGCTTTAACCCACTCTGTGGAAGTGCTCAGCATTGGAGTGAATGGAGCCACCCAATCCACaGGGGaAGCAATACTTCAAAAG	-4.71742	-4.48607	-4.60174	-4.74694
W246G|GGG	c.736T>G	Mis	-9.35953	-6.62997	-7.99475	-2.64192	-5.89708	-4.2695	non-functional	Unclassified	GAACAATCAGTGGATTATAGACATAAGTTCTCCTTGCCTAGTGTGGATGGaCAGAAACGCTACACGTTTCGTGTTCGGAGCCGCTTTAACCCACTCTGTGGAAGTGCTCAGCATTGGAGTGAATGGAGCCACCCAATCCACgGGGGaAGCAATACTTCAAAAG	-5.72633	-5.7632	-5.74476	-2.65102
W246R|CGG	c.736T>C	Mis	-3.87828	-5.57319	-4.72574	-6.0997	-3.93056	-5.01513	non-functional	Unclassified	GAACAATCAGTGGATTATAGACATAAGTTCTCCTTGCCTAGTGTGGATGGaCAGAAACGCTACACGTTTCGTGTTCGGAGCCGCTTTAACCCACTCTGTGGAAGTGCTCAGCATTGGAGTGAATGGAGCCACCCAATCCACcGGGGaAGCAATACTTCAAAAG	-2.94633	-3.34459	-3.14546	-2.55095
W246*|TAG	c.737G>A	Non	-8.00346	-7.67368	-7.83857	-7.80711	-7.26099	-7.53405	non-functional	X-SCID HMGD	GAACAATCAGTGGATTATAGACATAAGTTCTCCTTGCCTAGTGTGGATGGaCAGAAACGCTACACGTTTCGTGTTCGGAGCCGCTTTAACCCACTCTGTGGAAGTGCTCAGCATTGGAGTGAATGGAGCCACCCAATCCACTaGGGaAGCAATACTTCAAAAG	-4.51201	-3.59178	-4.0519	-5.18813
W246L|TTG	c.737G>T	Mis	-0.742177	-1.25669	-0.999435	0.197186	0.512133	0.35466	intermediate	Unclassified	GAACAATCAGTGGATTATAGACATAAGTTCTCCTTGCCTAGTGTGGATGGaCAGAAACGCTACACGTTTCGTGTTCGGAGCCGCTTTAACCCACTCTGTGGAAGTGCTCAGCATTGGAGTGAATGGAGCCACCCAATCCACTtGGGaAGCAATACTTCAAAAG	-2.8174	1.11262	-0.852387	-0.430681
W246S|TCG	c.737G>C	Mis	-5.58829	-5.50947	-5.54888	3.29431	-3.86505	-0.285369	non-functional	Unclassified	GAACAATCAGTGGATTATAGACATAAGTTCTCCTTGCCTAGTGTGGATGGaCAGAAACGCTACACGTTTCGTGTTCGGAGCCGCTTTAACCCACTCTGTGGAAGTGCTCAGCATTGGAGTGAATGGAGCCACCCAATCCACTcGGGaAGCAATACTTCAAAAG	5.70802	-1.46527	2.12137	1.48893
W246*|TGA	c.738G>A	Non	-5.24245	-5.80115	-5.5218	-5.28119	-5.1302	-5.20569	non-functional	X-SCID	GAACAATCAGTGGATTATAGACATAAGTTCTCCTTGCCTAGTGTGGATGGaCAGAAACGCTACACGTTTCGTGTTCGGAGCCGCTTTAACCCACTCTGTGGAAGTGCTCAGCATTGGAGTGAATGGAGCCACCCAATCCACTGaGGaAGCAATACTTCAAAAG	-2.27488	-2.41584	-2.34536	-3.57921
W246C|TGT	c.738G>T	Mis	-1.12072	-2.24852	-1.68462	-0.76505	-1.5384	-1.15172	non-functional	Unclassified	GAACAATCAGTGGATTATAGACATAAGTTCTCCTTGCCTAGTGTGGATGGaCAGAAACGCTACACGTTTCGTGTTCGGAGCCGCTTTAACCCACTCTGTGGAAGTGCTCAGCATTGGAGTGAATGGAGCCACCCAATCCACTGtGGaAGCAATACTTCAAAAG	-2.6877	-2.60902	-2.64836	-1.51533
W246C|TGC	c.738G>C	Mis	-1.90451	-2.9817	-2.44311	-0.4851	0.015554	-0.234773	non-functional	Unclassified	GAACAATCAGTGGATTATAGACATAAGTTCTCCTTGCCTAGTGTGGATGGaCAGAAACGCTACACGTTTCGTGTTCGGAGCCGCTTTAACCCACTCTGTGGAAGTGCTCAGCATTGGAGTGAATGGAGCCACCCAATCCACTGcGGaAGCAATACTTCAAAAG	-5.91057	2.24334	-1.83362	-2.04189
G247R|AGA	c.739G>A	Mis	0.817174	0.88403	0.850602	1.66151	1.27526	1.46838	functional	VUS	GAACAATCAGTGGATTATAGACATAAGTTCTCCTTGCCTAGTGTGGATGGaCAGAAACGCTACACGTTTCGTGTTCGGAGCCGCTTTAACCCACTCTGTGGAAGTGCTCAGCATTGGAGTGAATGGAGCCACCCAATCCACTGGaGaAGCAATACTTCAAAAG	0.351342	1.6017	0.976523	-0.10321
G247*|TGA	c.739G>T	Non	-4.98444	-5.45407	-5.21926	-4.90324	-4.14844	-4.52584	non-functional	Unclassified	GAACAATCAGTGGATTATAGACATAAGTTCTCCTTGCCTAGTGTGGATGGaCAGAAACGCTACACGTTTCGTGTTCGGAGCCGCTTTAACCCACTCTGTGGAAGTGCTCAGCATTGGAGTGAATGGAGCCACCCAATCCACTGGtGaAGCAATACTTCAAAAG	-2.95886	-2.11075	-2.5348	-4.84676
G247R|CGA	c.739G>C	Mis	1.25495	1.39648	1.32572	1.6957	2.68547	2.19058	functional	Unclassified	GAACAATCAGTGGATTATAGACATAAGTTCTCCTTGCCTAGTGTGGATGGaCAGAAACGCTACACGTTTCGTGTTCGGAGCCGCTTTAACCCACTCTGTGGAAGTGCTCAGCATTGGAGTGAATGGAGCCACCCAATCCACTGGcGaAGCAATACTTCAAAAG	3.44934	2.78422	3.11678	1.02923
G247E|GAA	c.740G>A	Mis	1.52916	1.38767	1.45842	1.76912	2.29597	2.03254	functional	VUS	GAACAATCAGTGGATTATAGACATAAGTTCTCCTTGCCTAGTGTGGATGGaCAGAAACGCTACACGTTTCGTGTTCGGAGCCGCTTTAACCCACTCTGTGGAAGTGCTCAGCATTGGAGTGAATGGAGCCACCCAATCCACTGGGaaAGCAATACTTCAAAAG	3.93131	4.28229	4.1068	-0.0105878
G247V|GTA	c.740G>T	Mis	-5.89886	-6.21215	-6.05551	-6.10415	-6.16939	-6.13677	non-functional	Unclassified	GAACAATCAGTGGATTATAGACATAAGTTCTCCTTGCCTAGTGTGGATGGaCAGAAACGCTACACGTTTCGTGTTCGGAGCCGCTTTAACCCACTCTGTGGAAGTGCTCAGCATTGGAGTGAATGGAGCCACCCAATCCACTGGGtaAGCAATACTTCAAAAG	-3.7122	-2.74734	-3.22977	-5.13795
G247A|GCA	c.740G>C	Mis	1.88838	1.46272	1.67555	1.95964	2.52038	2.24001	functional	Unclassified	GAACAATCAGTGGATTATAGACATAAGTTCTCCTTGCCTAGTGTGGATGGaCAGAAACGCTACACGTTTCGTGTTCGGAGCCGCTTTAACCCACTCTGTGGAAGTGCTCAGCATTGGAGTGAATGGAGCCACCCAATCCACTGGGcaAGCAATACTTCAAAAG	4.05827	1.87239	2.96533	1.62944
G247G|GGT	c.741A>T	Syn	0.210444	0.621533	0.415988	-0.208645	0.616724	0.20404	functional	Unclassified	GAACAATCAGTGGATTATAGACATAAGTTCTCCTTGCCTAGTGTGGATGGaCAGAAACGCTACACGTTTCGTGTTCGGAGCCGCTTTAACCCACTCTGTGGAAGTGCTCAGCATTGGAGTGAATGGAGCCACCCAATCCACTGGGGtAGCAATACTTCAAAAG	4.69794	2.66473	3.68134	0.288803
G247G|GGG	c.741A>G	Syn	1.77547	2.06998	1.92273	2.17835	2.84569	2.51202	functional	Likely Benign	GAACAATCAGTGGATTATAGACATAAGTTCTCCTTGCCTAGTGTGGATGGaCAGAAACGCTACACGTTTCGTGTTCGGAGCCGCTTTAACCCACTCTGTGGAAGTGCTCAGCATTGGAGTGAATGGAGCCACCCAATCCACTGGGGgAGCAATACTTCAAAAG	5.15203	3.76356	4.45779	4.08547
G247G|GGC	c.741A>C	Syn	0.762933	0.760955	0.761944	1.32682	1.35024	1.33853	functional	Unclassified	GAACAATCAGTGGATTATAGACATAAGTTCTCCTTGCCTAGTGTGGATGGaCAGAAACGCTACACGTTTCGTGTTCGGAGCCGCTTTAACCCACTCTGTGGAAGTGCTCAGCATTGGAGTGAATGGAGCCACCCAATCCACTGGGGcAGCAATACTTCAAAAG	1.80231	1.81757	1.80994	2.84555
S248C|TGC	c.742A>T	Mis	-0.156757	-1.89867	-1.02771	-3.19731	0.402151	-1.39758	intermediate	Unclassified	GAACAATCAGTGGATTATAGACATAAGTTCTCCTTGCCTAGTGTGGATGGaCAGAAACGCTACACGTTTCGTGTTCGGAGCCGCTTTAACCCACTCTGTGGAAGTGCTCAGCATTGGAGTGAATGGAGCCACCCAATCCACTGGGGatGCAATACTTCAAAAG	0.612429	-1.2089	-0.298238	-0.955241
S248G|GGC	c.742A>G	Mis	-1.48082	-0.434575	-0.957697	-2.15316	0.177736	-0.98771	intermediate	Unclassified	GAACAATCAGTGGATTATAGACATAAGTTCTCCTTGCCTAGTGTGGATGGaCAGAAACGCTACACGTTTCGTGTTCGGAGCCGCTTTAACCCACTCTGTGGAAGTGCTCAGCATTGGAGTGAATGGAGCCACCCAATCCACTGGGGagGCAATACTTCAAAAG	0.00851977	-0.559309	-0.275394	-0.277798
S248R|CGC	c.742A>C	Mis	-0.486051	-6.91658	-3.70132	-0.739546	-2.78131	-1.76043	non-functional	Unclassified	GAACAATCAGTGGATTATAGACATAAGTTCTCCTTGCCTAGTGTGGATGGaCAGAAACGCTACACGTTTCGTGTTCGGAGCCGCTTTAACCCACTCTGTGGAAGTGCTCAGCATTGGAGTGAATGGAGCCACCCAATCCACTGGGGacGCAATACTTCAAAAG	-3.88415	-4.3194	-4.10177	-4.65911
S248N|AAC	c.743G>A	Mis	-0.292978	-0.755481	-0.52423	-1.25269	-1.42777	-1.34023	functional	Likely Benign	GAACAATCAGTGGATTATAGACATAAGTTCTCCTTGCCTAGTGTGGATGGaCAGAAACGCTACACGTTTCGTGTTCGGAGCCGCTTTAACCCACTCTGTGGAAGTGCTCAGCATTGGAGTGAATGGAGCCACCCAATCCACTGGGGaAaCAATACTTCAAAAG	-0.526507	-0.975281	-0.750894	0.0164175
S248I|ATC	c.743G>T	Mis	-0.317255	-0.0559212	-0.186588	-0.401743	0.361068	-0.0203373	functional	Unclassified	GAACAATCAGTGGATTATAGACATAAGTTCTCCTTGCCTAGTGTGGATGGaCAGAAACGCTACACGTTTCGTGTTCGGAGCCGCTTTAACCCACTCTGTGGAAGTGCTCAGCATTGGAGTGAATGGAGCCACCCAATCCACTGGGGaAtCAATACTTCAAAAG	0.273865	0.394223	0.334044	-0.284882
S248T|ACC	c.743G>C	Mis	0.314652	-1.13087	-0.408108	0.513075	-2.0465	-0.766711	functional	Unclassified	GAACAATCAGTGGATTATAGACATAAGTTCTCCTTGCCTAGTGTGGATGGaCAGAAACGCTACACGTTTCGTGTTCGGAGCCGCTTTAACCCACTCTGTGGAAGTGCTCAGCATTGGAGTGAATGGAGCCACCCAATCCACTGGGGaAcCAATACTTCAAAAG	2.80379	1.40675	2.10527	-0.532765
S248R|AGA	c.744C>A	Mis	0.345825	0.0994822	0.222654	1.07067	-0.250021	0.410326	functional	Unclassified	GAACAATCAGTGGATTATAGACATAAGTTCTCCTTGCCTAGTGTGGATGGaCAGAAACGCTACACGTTTCGTGTTCGGAGCCGCTTTAACCCACTCTGTGGAAGTGCTCAGCATTGGAGTGAATGGAGCCACCCAATCCACTGGGGaAGaAATACTTCAAAAG	0.378338	-0.268904	0.054717	0.102587
S248S|AGT	c.744C>T	Syn	-0.34631	0.106145	-0.120082	0.223743	0.175841	0.199792	functional	Likely Benign	GAACAATCAGTGGATTATAGACATAAGTTCTCCTTGCCTAGTGTGGATGGaCAGAAACGCTACACGTTTCGTGTTCGGAGCCGCTTTAACCCACTCTGTGGAAGTGCTCAGCATTGGAGTGAATGGAGCCACCCAATCCACTGGGGaAGtAATACTTCAAAAG	-0.120257	1.42617	0.652954	-0.94613
S248R|AGG	c.744C>G	Mis	-1.27275	-0.163171	-0.717961	-0.56461	0.263022	-0.150794	functional	Unclassified	GAACAATCAGTGGATTATAGACATAAGTTCTCCTTGCCTAGTGTGGATGGaCAGAAACGCTACACGTTTCGTGTTCGGAGCCGCTTTAACCCACTCTGTGGAAGTGCTCAGCATTGGAGTGAATGGAGCCACCCAATCCACTGGGGaAGgAATACTTCAAAAG	-3.02884	-1.8738	-2.45132	-0.586557
N249Y|TAT	c.745A>T	Mis	0.413601	-0.168526	0.122538	1.09287	-0.336354	0.378259	functional	Unclassified	GAACAATCAGTGGATTATAGACATAAGTTCTCCTTGCCTAGTGTGGATGGaCAGAAACGCTACACGTTTCGTGTTCGGAGCCGCTTTAACCCACTCTGTGGAAGTGCTCAGCATTGGAGTGAATGGAGCCACCCAATCCACTGGGGaAGCtATACTTCAAAAG	-0.093033	-0.335136	-0.214085	-1.56564
N249D|GAT	c.745A>G	Mis	0.0612207	1.02161	0.541415	-0.162703	-0.199695	-0.181199	functional	Unclassified	GAACAATCAGTGGATTATAGACATAAGTTCTCCTTGCCTAGTGTGGATGGaCAGAAACGCTACACGTTTCGTGTTCGGAGCCGCTTTAACCCACTCTGTGGAAGTGCTCAGCATTGGAGTGAATGGAGCCACCCAATCCACTGGGGaAGCgATACTTCAAAAG	-0.993216	2.13034	0.568562	0.171493
N249H|CAT	c.745A>C	Mis	-0.572773	-0.500331	-0.536552	-0.115657	0.301824	0.0930837	functional	Unclassified	GAACAATCAGTGGATTATAGACATAAGTTCTCCTTGCCTAGTGTGGATGGaCAGAAACGCTACACGTTTCGTGTTCGGAGCCGCTTTAACCCACTCTGTGGAAGTGCTCAGCATTGGAGTGAATGGAGCCACCCAATCCACTGGGGaAGCcATACTTCAAAAG	-6.95398	-1.58191	-4.26795	-0.201348
N249I|ATT	c.746A>T	Mis	-1.46977	0.655969	-0.406902	-0.328916	0.698171	0.184627	functional	Unclassified	GAACAATCAGTGGATTATAGACATAAGTTCTCCTTGCCTAGTGTGGATGGaCAGAAACGCTACACGTTTCGTGTTCGGAGCCGCTTTAACCCACTCTGTGGAAGTGCTCAGCATTGGAGTGAATGGAGCCACCCAATCCACTGGGGaAGCAtTACTTCAAAAG	-2.22732	1.53204	-0.347643	-1.55581
N249S|AGT	c.746A>G	Mis	-0.332604	-0.263377	-0.29799	0.216448	-0.347774	-0.0656629	functional	Unclassified	GAACAATCAGTGGATTATAGACATAAGTTCTCCTTGCCTAGTGTGGATGGaCAGAAACGCTACACGTTTCGTGTTCGGAGCCGCTTTAACCCACTCTGTGGAAGTGCTCAGCATTGGAGTGAATGGAGCCACCCAATCCACTGGGGaAGCAgTACTTCAAAAG	-2.12739	1.40468	-0.361356	1.14763
N249T|ACT	c.746A>C	Mis	-0.079936	-0.338442	-0.209189	0.231198	0.485905	0.358551	functional	Unclassified	GAACAATCAGTGGATTATAGACATAAGTTCTCCTTGCCTAGTGTGGATGGaCAGAAACGCTACACGTTTCGTGTTCGGAGCCGCTTTAACCCACTCTGTGGAAGTGCTCAGCATTGGAGTGAATGGAGCCACCCAATCCACTGGGGaAGCAcTACTTCAAAAG	0.875537	1.12858	1.00206	-0.589286
N249K|AAA	c.747T>A	Mis	-0.5905	-0.743905	-0.667203	0.272852	-1.49913	-0.613142	functional	Unclassified	GAACAATCAGTGGATTATAGACATAAGTTCTCCTTGCCTAGTGTGGATGGaCAGAAACGCTACACGTTTCGTGTTCGGAGCCGCTTTAACCCACTCTGTGGAAGTGCTCAGCATTGGAGTGAATGGAGCCACCCAATCCACTGGGGaAGCAAaACTTCAAAAG	-0.646945	-0.494008	-0.570476	0.338475
N249K|AAG	c.747T>G	Mis	0.601007	0.631313	0.61616	1.33957	0.25119	0.795378	functional	Unclassified	GAACAATCAGTGGATTATAGACATAAGTTCTCCTTGCCTAGTGTGGATGGaCAGAAACGCTACACGTTTCGTGTTCGGAGCCGCTTTAACCCACTCTGTGGAAGTGCTCAGCATTGGAGTGAATGGAGCCACCCAATCCACTGGGGaAGCAAgACTTCAAAAG	-0.605795	-0.539043	-0.572419	0.0979147
N249N|AAC	c.747T>C	Syn	1.05498	0.34269	0.698832	0.662502	1.26107	0.961787	functional	Unclassified	GAACAATCAGTGGATTATAGACATAAGTTCTCCTTGCCTAGTGTGGATGGaCAGAAACGCTACACGTTTCGTGTTCGGAGCCGCTTTAACCCACTCTGTGGAAGTGCTCAGCATTGGAGTGAATGGAGCCACCCAATCCACTGGGGaAGCAAcACTTCAAAAG	-0.645611	2.46412	0.909257	1.59067
T250S|TCT	c.748A>T	Mis	-0.261501	-0.341699	-0.3016	-1.24258	-0.552007	-0.897294	functional	Unclassified	GAACAATCAGTGGATTATAGACATAAGTTCTCCTTGCCTAGTGTGGATGGaCAGAAACGCTACACGTTTCGTGTTCGGAGCCGCTTTAACCCACTCTGTGGAAGTGCTCAGCATTGGAGTGAATGGAGCCACCCAATCCACTGGGGaAGCAATtCTTCAAAAG	-2.87259	-2.25151	-2.56205	0.25834
T250A|GCT	c.748A>G	Mis	0.575081	0.774824	0.674952	0.829018	1.47426	1.15164	functional	Unclassified	GAACAATCAGTGGATTATAGACATAAGTTCTCCTTGCCTAGTGTGGATGGaCAGAAACGCTACACGTTTCGTGTTCGGAGCCGCTTTAACCCACTCTGTGGAAGTGCTCAGCATTGGAGTGAATGGAGCCACCCAATCCACTGGGGaAGCAATgCTTCAAAAG	-0.0172669	1.70737	0.845051	0.76882
T250P|CCT	c.748A>C	Mis	0.52092	-0.0381387	0.241391	0.846161	-0.274267	0.285947	functional	Unclassified	GAACAATCAGTGGATTATAGACATAAGTTCTCCTTGCCTAGTGTGGATGGaCAGAAACGCTACACGTTTCGTGTTCGGAGCCGCTTTAACCCACTCTGTGGAAGTGCTCAGCATTGGAGTGAATGGAGCCACCCAATCCACTGGGGaAGCAATcCTTCAAAAG	0.432413	-0.0868292	0.172792	0.927584
T250N|AAT	c.749C>A	Mis	-0.299522	-2.62395	-1.46174	-0.665691	-4.5725	-2.61909	intermediate	Unclassified	GAACAATCAGTGGATTATAGACATAAGTTCTCCTTGCCTAGTGTGGATGGaCAGAAACGCTACACGTTTCGTGTTCGGAGCCGCTTTAACCCACTCTGTGGAAGTGCTCAGCATTGGAGTGAATGGAGCCACCCAATCCACTGGGGaAGCAATAaTTCAAAAG	-1.79935	-0.0127359	-0.906043	0.413536
T250I|ATT	c.749C>T	Mis	0.49375	0.887311	0.69053	-0.952378	1.09472	0.0711708	functional	Unclassified	GAACAATCAGTGGATTATAGACATAAGTTCTCCTTGCCTAGTGTGGATGGaCAGAAACGCTACACGTTTCGTGTTCGGAGCCGCTTTAACCCACTCTGTGGAAGTGCTCAGCATTGGAGTGAATGGAGCCACCCAATCCACTGGGGaAGCAATAtTTCAAAAG	2.6825	-0.534602	1.07395	-0.692726
T250S|AGT	c.749C>G	Mis	0.0531462	-0.21996	-0.0834068	0.73281	0.313532	0.523171	functional	Unclassified	GAACAATCAGTGGATTATAGACATAAGTTCTCCTTGCCTAGTGTGGATGGaCAGAAACGCTACACGTTTCGTGTTCGGAGCCGCTTTAACCCACTCTGTGGAAGTGCTCAGCATTGGAGTGAATGGAGCCACCCAATCCACTGGGGaAGCAATAgTTCAAAAG	1.73778	0.948691	1.34324	0.182827
T250T|ACA	c.750T>A	Syn	1.08218	-0.290611	0.395786	1.9118	-0.368968	0.771417	functional	Unclassified	GAACAATCAGTGGATTATAGACATAAGTTCTCCTTGCCTAGTGTGGATGGaCAGAAACGCTACACGTTTCGTGTTCGGAGCCGCTTTAACCCACTCTGTGGAAGTGCTCAGCATTGGAGTGAATGGAGCCACCCAATCCACTGGGGaAGCAATACaTCAAAAG	2.91669	1.07199	1.99434	1.3443
T250T|ACG	c.750T>G	Syn	0.256783	0.315274	0.286028	0.871321	1.40004	1.13568	functional	Unclassified	GAACAATCAGTGGATTATAGACATAAGTTCTCCTTGCCTAGTGTGGATGGaCAGAAACGCTACACGTTTCGTGTTCGGAGCCGCTTTAACCCACTCTGTGGAAGTGCTCAGCATTGGAGTGAATGGAGCCACCCAATCCACTGGGGaAGCAATACgTCAAAAG	-1.13025	1.24643	0.0580938	0.442118
T250T|ACC	c.750T>C	Syn	0.0080521	0.368751	0.188401	1.06494	-0.584899	0.240022	functional	Unclassified	GAACAATCAGTGGATTATAGACATAAGTTCTCCTTGCCTAGTGTGGATGGaCAGAAACGCTACACGTTTCGTGTTCGGAGCCGCTTTAACCCACTCTGTGGAAGTGCTCAGCATTGGAGTGAATGGAGCCACCCAATCCACTGGGGaAGCAATACcTCAAAAG	5.63608	0.99372	3.3149	-0.384105
S251T|ACA	c.751T>A	Mis	-0.569475	0.0232502	-0.273112	-1.08537	-2.33445	-1.70991	functional	Unclassified	GAACAATCAGTGGATTATAGACATAAGTTCTCCTTGCCTAGTGTGGATGGaCAGAAACGCTACACGTTTCGTGTTCGGAGCCGCTTTAACCCACTCTGTGGAAGTGCTCAGCATTGGAGTGAATGGAGCCACCCAATCCACTGGGGaAGCAATACTaCAAAAG	0.225988	-0.568939	-0.171475	-0.674999
S251A|GCA	c.751T>G	Mis	0.542815	-0.120531	0.211142	0.954336	1.00526	0.979797	functional	Unclassified	GAACAATCAGTGGATTATAGACATAAGTTCTCCTTGCCTAGTGTGGATGGaCAGAAACGCTACACGTTTCGTGTTCGGAGCCGCTTTAACCCACTCTGTGGAAGTGCTCAGCATTGGAGTGAATGGAGCCACCCAATCCACTGGGGaAGCAATACTgCAAAAG	4.99209	-1.15559	1.91825	0.828363
S251P|CCA	c.751T>C	Mis	1.06379	0.863244	0.963518	1.35954	-0.15247	0.603536	functional	Unclassified	GAACAATCAGTGGATTATAGACATAAGTTCTCCTTGCCTAGTGTGGATGGaCAGAAACGCTACACGTTTCGTGTTCGGAGCCGCTTTAACCCACTCTGTGGAAGTGCTCAGCATTGGAGTGAATGGAGCCACCCAATCCACTGGGGaAGCAATACTcCAAAAG	1.03296	0.508162	0.770562	0.638804
S251*|TAA	c.752C>A	Non	-4.80229	-5.50944	-5.15587	-4.69635	-5.19016	-4.94325	non-functional	Unclassified	GAACAATCAGTGGATTATAGACATAAGTTCTCCTTGCCTAGTGTGGATGGaCAGAAACGCTACACGTTTCGTGTTCGGAGCCGCTTTAACCCACTCTGTGGAAGTGCTCAGCATTGGAGTGAATGGAGCCACCCAATCCACTGGGGaAGCAATACTTaAAAAG	-3.57804	-2.67699	-3.12751	-4.5662
S251L|TTA	c.752C>T	Mis	-0.0604836	0.0782305	0.00887347	-0.695773	0.42315	-0.136312	functional	Unclassified	GAACAATCAGTGGATTATAGACATAAGTTCTCCTTGCCTAGTGTGGATGGaCAGAAACGCTACACGTTTCGTGTTCGGAGCCGCTTTAACCCACTCTGTGGAAGTGCTCAGCATTGGAGTGAATGGAGCCACCCAATCCACTGGGGaAGCAATACTTtAAAAG	0.0342903	-0.88551	-0.42561	-1.53612
S251*|TGA	c.752C>G	Non	-7.72951	-8.07255	-7.90103	-7.25981	-8.32241	-7.79111	non-functional	X-SCID HMGD	GAACAATCAGTGGATTATAGACATAAGTTCTCCTTGCCTAGTGTGGATGGaCAGAAACGCTACACGTTTCGTGTTCGGAGCCGCTTTAACCCACTCTGTGGAAGTGCTCAGCATTGGAGTGAATGGAGCCACCCAATCCACTGGGGaAGCAATACTTgAAAAG	-6.39877	-5.62917	-6.01397	-5.52077
S251S|TCT	c.753A>T	Syn	-1.20269	0.0106133	-0.596036	-0.295481	-0.598129	-0.446805	functional	Likely Benign	GAACAATCAGTGGATTATAGACATAAGTTCTCCTTGCCTAGTGTGGATGGaCAGAAACGCTACACGTTTCGTGTTCGGAGCCGCTTTAACCCACTCTGTGGAAGTGCTCAGCATTGGAGTGAATGGAGCCACCCAATCCACTGGGGaAGCAATACTTCtAAAG	-1.81299	1.94093	0.0639705	-1.26129
S251S|TCG	c.753A>G	Syn	-0.294602	-0.5719	-0.433251	0.521343	0.0181351	0.269739	functional	Unclassified	GAACAATCAGTGGATTATAGACATAAGTTCTCCTTGCCTAGTGTGGATGGaCAGAAACGCTACACGTTTCGTGTTCGGAGCCGCTTTAACCCACTCTGTGGAAGTGCTCAGCATTGGAGTGAATGGAGCCACCCAATCCACTGGGGaAGCAATACTTCgAAAG	2.06098	1.06698	1.56398	-1.62027
S251S|TCC	c.753A>C	Syn	-0.0840134	0.258516	0.0872511	-1.07	0.834931	-0.117533	functional	Unclassified	GAACAATCAGTGGATTATAGACATAAGTTCTCCTTGCCTAGTGTGGATGGaCAGAAACGCTACACGTTTCGTGTTCGGAGCCGCTTTAACCCACTCTGTGGAAGTGCTCAGCATTGGAGTGAATGGAGCCACCCAATCCACTGGGGaAGCAATACTTCcAAAG	-3.77256	0.776459	-1.49805	-0.553454
K252*|TAA	c.754A>T	Non	-5.11619	-4.48352	-4.79986	-6.15582	-6.31713	-6.23648	non-functional	Unclassified	GAACAATCAGTGGATTATAGACATAAGTTCTCCTTGCCTAGTGTGGATGGaCAGAAACGCTACACGTTTCGTGTTCGGAGCCGCTTTAACCCACTCTGTGGAAGTGCTCAGCATTGGAGTGAATGGAGCCACCCAATCCACTGGGGaAGCAATACTTCAtAAG	-3.752	-3.21064	-3.48132	-4.82541
K252E|GAA	c.754A>G	Mis	0.575064	0.056992	0.316028	0.325216	0.9332	0.629208	functional	Benign	GAACAATCAGTGGATTATAGACATAAGTTCTCCTTGCCTAGTGTGGATGGaCAGAAACGCTACACGTTTCGTGTTCGGAGCCGCTTTAACCCACTCTGTGGAAGTGCTCAGCATTGGAGTGAATGGAGCCACCCAATCCACTGGGGaAGCAATACTTCAgAAG	2.58512	1.46671	2.02591	-0.29846
K252Q|CAA	c.754A>C	Mis	-0.0354293	-0.513126	-0.274278	-0.712195	-0.655958	-0.684076	functional	Unclassified	GAACAATCAGTGGATTATAGACATAAGTTCTCCTTGCCTAGTGTGGATGGaCAGAAACGCTACACGTTTCGTGTTCGGAGCCGCTTTAACCCACTCTGTGGAAGTGCTCAGCATTGGAGTGAATGGAGCCACCCAATCCACTGGGGaAGCAATACTTCAcAAG	-5.3309	-0.187385	-2.75914	-0.970113
K252I|ATA	c.755A>T	Mis	0.0562066	-1.32759	-0.635691	0.0727984	-0.205007	-0.0661043	functional	VUS	GAACAATCAGTGGATTATAGACATAAGTTCTCCTTGCCTAGTGTGGATGGaCAGAAACGCTACACGTTTCGTGTTCGGAGCCGCTTTAACCCACTCTGTGGAAGTGCTCAGCATTGGAGTGAATGGAGCCACCCAATCCACTGGGGaAGCAATACTTCAAtAG	1.94918	0.726055	1.33762	-1.30036
K252R|AGA	c.755A>G	Mis	-0.431402	0.606684	0.0876409	-0.452753	1.03556	0.291405	functional	Unclassified	GAACAATCAGTGGATTATAGACATAAGTTCTCCTTGCCTAGTGTGGATGGaCAGAAACGCTACACGTTTCGTGTTCGGAGCCGCTTTAACCCACTCTGTGGAAGTGCTCAGCATTGGAGTGAATGGAGCCACCCAATCCACTGGGGaAGCAATACTTCAAgAG	6.99429	0.221953	3.60812	-0.623513
K252T|ACA	c.755A>C	Mis	0.433329	0.0751786	0.254254	0.772363	1.60055	1.18646	functional	Unclassified	GAACAATCAGTGGATTATAGACATAAGTTCTCCTTGCCTAGTGTGGATGGaCAGAAACGCTACACGTTTCGTGTTCGGAGCCGCTTTAACCCACTCTGTGGAAGTGCTCAGCATTGGAGTGAATGGAGCCACCCAATCCACTGGGGaAGCAATACTTCAAcAG	-0.202723	0.379003	0.08814	-1.00544
K252N|AAT	c.756A>T	Mis	-0.388234	-0.931936	-0.660085	0.0498417	0.952716	0.501279	functional	Unclassified	GAACAATCAGTGGATTATAGACATAAGTTCTCCTTGCCTAGTGTGGATGGaCAGAAACGCTACACGTTTCGTGTTCGGAGCCGCTTTAACCCACTCTGTGGAAGTGCTCAGCATTGGAGTGAATGGAGCCACCCAATCCACTGGGGaAGCAATACTTCAAAtG	-2.61813	1.5645	-0.526819	4.90837
K252K|AAG	c.756A>G	Syn	0.851188	0.871152	0.86117	0.308587	2.65407	1.48133	functional	Unclassified	GAACAATCAGTGGATTATAGACATAAGTTCTCCTTGCCTAGTGTGGATGGaCAGAAACGCTACACGTTTCGTGTTCGGAGCCGCTTTAACCCACTCTGTGGAAGTGCTCAGCATTGGAGTGAATGGAGCCACCCAATCCACTGGGGaAGCAATACTTCAAAgG	3.11497	1.56872	2.34185	-1.4439
K252N|AAC	c.756A>C	Mis	0.720163	0.268367	0.494265	1.27414	1.76817	1.52115	functional	Unclassified	GAACAATCAGTGGATTATAGACATAAGTTCTCCTTGCCTAGTGTGGATGGaCAGAAACGCTACACGTTTCGTGTTCGGAGCCGCTTTAACCCACTCTGTGGAAGTGCTCAGCATTGGAGTGAATGGAGCCACCCAATCCACTGGGGaAGCAATACTTCAAAcG	1.4935	-0.291045	0.601228	3.97551
E253K|AAG	c.757G>A	Mis	0.0216438	-0.0630887	-0.0207225	-3.6911	-1.73324	-2.71217	functional	Unclassified	GAACAATCAGTGGATTATAGACATAAGTTCTCCTTGCCTAGTGTGGATGGACAGAAACGCTACACGTTTCGTGTTCGGAGCCGCTTTAACCCACTCTGTGGAAGTGCTCAGCATTGGAGTGAATGGAGCCACCCAATCCACTGGGGAAGCAATACTTCAAAAa	-0.92627	0.396607	-0.264832	-1.91205
E253*|TAG	c.757G>T	Non	-3.97006	-4.43756	-4.20381	-4.15721	-4.23621	-4.19671	non-functional	Unclassified	GAACAATCAGTGGATTATAGACATAAGTTCTCCTTGCCTAGTGTGGATGGACAGAAACGCTACACGTTTCGTGTTCGGAGCCGCTTTAACCCACTCTGTGGAAGTGCTCAGCATTGGAGTGAATGGAGCCACCCAATCCACTGGGGAAGCAATACTTCAAAAt	-1.85235	-2.10513	-1.97874	-5.64736
E253Q|CAG	c.757G>C	Mis	-1.33502	0.529199	-0.402908	-3.58888	-0.903532	-2.24621	functional	Unclassified	GAACAATCAGTGGATTATAGACATAAGTTCTCCTTGCCTAGTGTGGATGGACAGAAACGCTACACGTTTCGTGTTCGGAGCCGCTTTAACCCACTCTGTGGAAGTGCTCAGCATTGGAGTGAATGGAGCCACCCAATCCACTGGGGAAGCAATACTTCAAAAc	-4.04289	2.33644	-0.853228	-0.23034
